# Genetic analyses on the health impacts of testosterone highlight effects on female-specific diseases and sex differences

**DOI:** 10.1101/2021.04.23.21255981

**Authors:** Jaakko T. Leinonen, Nina Mars, Leevi E. Lehtonen, Ari Ahola-Olli, Sanni Ruotsalainen, Terho Lehtimäki, Mika Kähönen, Olli Raitakari, FinnGen, Mark Daly, Tiinamaija Tuomi, Samuli Ripatti, Matti Pirinen, Taru Tukiainen

## Abstract

Testosterone (T) is linked with diverse characteristics of human health, yet, whether these associations reflect correlation or causation remains debated. Here, we provide a broad perspective on the role of T on complex diseases in both sexes leveraging genetic and health registry data from the UK Biobank and FinnGen (total N=625,650).

We find genetically predicted T affects sex-biased and sex-specific traits, with a particularly pronounced impact on female reproductive health. We show T levels are intricately involved in metabolism, sharing many associations with sex hormone binding globulin (SHBG), but report lack of direct causality behind most of these associations. Across other disease domains, including behavior, we find little evidence for a significant contribution from normal variation in T levels. Highlighting T’s unique biology, we show T associates with antagonistic effects on stroke risk and reproduction in males and females.

Overall, we underscore the involvement of T in both male and female health, and the complex mechanisms linking T levels to disease risk and sex differences.

## Supplementary Tables for "Genetic analyses on the health impacts of testosterone highlight effects on female-specific diseases and sex differences": Supplementary_tables_1-8.xlsx

### Sheet: T_males_sign_loci_annotated
SNP	CHR	BP	ALLELE1	ALLELE0	A1FREQ	INFO	BETA	SE	P_BOLT_LMM_INF	P_BOLT_LMM	Gene	SYMBOL	Consequence
1:155867257_CAA_C	1	155867257	CAA	C	0.335787	0.983036	-0.0200204	0.00339463	3.7e-09	1.8e-09	ENSG00000143622	RIT1	downstream_gene_variant
10:65158772_AAAG_A	10	65158772	AAAG	A	0.528446	0.998405	-0.114995	0.00319299	4.9e-284	1.3e-305	ENSG00000171988	JMJD1C	intron_variant
16:28704506_ATTT_A	16	28704506	ATTT	A	0.597314	0.974849	0.0285534	0.00329933	5e-18	4.2e-19	ENSG00000261419	RP11-57A19.4	intron_variant,non_coding_transcript_variant
16:73898695_TCCCAATA_T	16	73898695	TCCCAATA	T	0.496823	0.982245	-0.0180514	0.0032236	2.1e-08	2.1e-08	-	-	intergenic_variant
2:191559843_GT_G	2	191559843	GT	G	0.772324	0.957414	0.0221688	0.00386802	1e-08	1.8e-09	ENSG00000138386	NAB1	downstream_gene_variant
3:152118069_ATTTATAATATGCCACTTTAGT_A	3	152118069	ATTTATAATATGCCACTTTAGT	A	0.901723	0.986834	-0.0385429	0.00538414	8.2e-13	4.7e-13	ENSG00000152601	MBNL1	intron_variant
4:69447407_GT_G	4	69447407	GT	G	0.32345	0.761588	0.0607471	0.00389129	6.1e-55	1.1e-57	-	-	intergenic_variant
6:100108564_TG_T	6	100108564	TG	T	0.545162	0.99362	-0.0279093	0.0032253	5e-18	3e-19	-	-	intergenic_variant
6:160768857_CCCT_C	6	160768857	CCCT	C	0.533192	0.992223	-0.0241099	0.0032181	6.8e-14	2.9e-18	ENSG00000146477	SLC22A3	upstream_gene_variant
7:150502468_AT_A	7	150502468	AT	A	0.889203	0.991446	-0.029664	0.00509764	5.9e-09	6.3e-11	ENSG00000106565	TMEM176B	upstream_gene_variant
7:78482336_AG_A	7	78482336	AG	A	0.963904	0.816477	0.0524811	0.00944084	2.7e-08	7.4e-10	ENSG00000187391	MAGI2	intron_variant
9:19084633_CT_C	9	19084633	CT	C	0.759867	0.985334	-0.0212124	0.00376127	1.7e-08	1.1e-07	ENSG00000147874	HAUS6	intron_variant
9:97023094_ATTTTTTTTTTTT_A	9	97023094	ATTTTTTTTTTTT	A	0.517441	0.944345	-0.0179495	0.00328693	4.7e-08	1e-08	ENSG00000175787	ZNF169	intron_variant
rs10192634	2	180500950	C	T	0.730306	0.989709	-0.0270842	0.00359419	4.9e-14	7.2e-14	ENSG00000144331	ZNF385B	intron_variant
rs10279715	7	40870935	A	G	0.53854	0.99475	0.0191663	0.00321321	2.4e-09	8e-10	ENSG00000175600	SUGCT	intron_variant
rs1030431	8	59311697	A	G	0.333974	0.988593	-0.0199262	0.00339856	4.5e-09	3.1e-09	-	-	intergenic_variant
rs10415758	19	14172921	A	T	0.5772	0.968189	0.0208643	0.00328669	2.2e-10	1.2e-11	ENSG00000187867	PALM3	upstream_gene_variant
rs10664325	1	221043354	A	AGTTTT	0.324538	0.985242	-0.0242639	0.00341961	1.3e-12	2.6e-14	ENSG00000257551	HLA-AS1	intron_variant,non_coding_transcript_variant
rs10779612	1	214318000	G	A	0.242195	0.987625	0.0232516	0.00372765	4.4e-10	5.2e-11	-	-	intergenic_variant
rs10798892	1	32284195	A	G	0.423898	0.995665	-0.0186252	0.00323096	8.2e-09	1.2e-08	ENSG00000134668	SPOCD1	upstream_gene_variant
rs10868080	9	86626769	T	A	0.254784	0.999643	0.035824	0.00365935	1.2e-22	4.2e-25	-	-	intergenic_variant
rs10892923	11	122771528	G	A	0.631063	0.981766	0.0320801	0.00333231	6.2e-22	6e-23	ENSG00000109944	C11orf63	intron_variant
rs10982156	9	117088064	T	A	0.930129	0.915863	-0.0434	0.00652061	2.8e-11	9.5e-12	ENSG00000229314	ORM1	intron_variant
rs11096640	2	20354039	C	A	0.515034	0.996669	0.0180501	0.00318473	1.4e-08	2.7e-10	ENSG00000213729	AC098828.3	downstream_gene_variant
rs112265145	23	8906893	A	C	0.733057	0.997572	-0.103519	0.00253995	0	0	-	-	intergenic_variant
rs113017476	2	31989359	G	A	0.960671	0.981379	-0.197345	0.00825889	3.5e-126	3.6e-134	-	-	intergenic_variant
rs11428399	1	204161520	G	GT	0.755855	0.994167	-0.0372322	0.00371968	1.4e-23	8.6e-26	ENSG00000170498	KISS1	intron_variant
rs1154401	4	100009738	G	C	0.337478	0.999193	0.0288583	0.00336817	1.1e-17	1.2e-17	ENSG00000197894	ADH5	intron_variant
rs11621792	14	24871926	C	T	0.546384	0.984443	0.0183232	0.00322482	1.3e-08	8.3e-09	ENSG00000205978	NYNRIN	intron_variant
rs11655704	17	47448172	T	C	0.68564	1	-0.055006	0.00339431	4.6e-59	1.5e-65	ENSG00000262039	RP11-81K2.1	5_prime_UTR_variant
rs11703376	22	49678713	C	T	0.731118	0.988966	-0.0365423	0.00362767	7.3e-24	7.3e-25	-	-	intergenic_variant
rs11735092	4	88226231	T	C	0.561283	0.994477	0.0368328	0.00322135	2.8e-30	1.4e-32	ENSG00000170509	HSD17B13	3_prime_UTR_variant
rs11743810	5	137802404	C	T	0.440268	0.995865	-0.0243661	0.00322034	3.8e-14	2.4e-13	ENSG00000120738	EGR1	intron_variant
rs11846061	14	61058610	G	A	0.123809	0.875885	0.0300889	0.00521235	7.8e-09	7.4e-10	-	-	intergenic_variant
rs12037648	1	36061438	T	G	0.987135	0.983809	0.0811515	0.0141749	1e-08	8.2e-08	ENSG00000116819	TFAP2E	downstream_gene_variant
rs1204083	10	69835197	G	C	0.653142	0.99206	-0.0233908	0.00336047	3.4e-12	4.6e-12	ENSG00000148634	HERC4	upstream_gene_variant
rs12099292	11	10364445	T	G	0.525667	0.996251	0.0197998	0.00320217	6.3e-10	2.8e-11	ENSG00000133805	AMPD3	intron_variant
rs12263369	10	94823343	C	T	0.407142	0.998373	0.0179118	0.00323951	3.2e-08	9.6e-09	ENSG00000187553	CYP26C1	intron_variant
rs1229492	7	81564122	T	C	0.268019	0.981628	0.0197729	0.00362413	4.9e-08	8.2e-09	-	-	intergenic_variant
rs12315434	12	57780936	A	C	0.7729	0.997219	-0.0362236	0.00380531	1.7e-21	9.5e-23	ENSG00000179912	R3HDM2	intron_variant
rs12320328	12	25408464	A	G	0.91659	0.99468	0.0473436	0.00578632	2.8e-16	4.4e-18	ENSG00000133703	KRAS	upstream_gene_variant
rs12445820	16	11866703	C	G	0.851744	0.996013	-0.0255387	0.00450713	1.5e-08	5.1e-09	ENSG00000122299	ZC3H7A	intron_variant
rs12543287	8	42334511	G	C	0.628765	0.983092	-0.0226637	0.00332822	9.8e-12	3.6e-12	ENSG00000168575	SLC20A2	intron_variant
rs1260326	2	27730940	T	C	0.39289	1	-0.0717592	0.0032558	1.2e-107	1.2e-111	ENSG00000084734	GCKR	missense_variant,splice_region_variant
rs12796488	11	94131557	C	A	0.822722	1	0.044557	0.00417366	1.3e-26	3.5e-28	ENSG00000123901	GPR83	intron_variant
rs12797652	11	48132731	C	T	0.8489	0.994837	0.0309179	0.00447388	4.8e-12	1.6e-12	ENSG00000149177	PTPRJ	intron_variant
rs12799451	11	72392903	A	G	0.542114	0.997354	-0.019937	0.00320552	5e-10	6.3e-10	ENSG00000186635	ARAP1	downstream_gene_variant
rs12892489	14	100821995	G	T	0.507523	0.984234	0.0246594	0.00322105	1.9e-14	2.1e-15	ENSG00000140105	WARS	intron_variant
rs12914625	15	57263440	C	T	0.464713	0.996865	-0.0191478	0.00320952	2.4e-09	5.2e-09	ENSG00000140262	TCF12	intron_variant
rs12923739	16	88073835	C	G	0.564037	0.991972	0.0232119	0.00324309	8.2e-13	1.6e-12	ENSG00000172530	BANP	intron_variant
rs13037664	20	33296988	T	C	0.191349	0.993703	-0.0245251	0.00408211	1.9e-09	8.8e-10	ENSG00000078804	TP53INP2	intron_variant
rs13108218	4	3443931	A	G	0.382292	0.98165	0.0376979	0.00331292	5.3e-30	3.8e-32	ENSG00000109758	HGFAC	intron_variant
rs13265420	8	77875934	T	C	0.750613	0.985984	0.0345059	0.00366846	5.1e-21	3.6e-21	ENSG00000266712	hsa-mir-3149	downstream_gene_variant
rs139316391	19	50016971	G	GTCTCTCTCTC	0.922748	0.969457	-0.0494811	0.00603851	2.5e-16	1.6e-17	ENSG00000104870	FCGRT	intron_variant
rs139974673	15	44027885	T	C	0.975157	0.993672	0.127257	0.0102982	4.5e-35	3.7e-39	ENSG00000206589	RNU6-354P	upstream_gene_variant
rs142936065	19	48449301	G	GTT	0.482875	0.871529	-0.0189424	0.00342695	3.2e-08	2.3e-07	-	-	intergenic_variant
rs1441911	4	77193545	T	G	0.21661	0.999153	-0.0225561	0.00386372	5.3e-09	1e-09	ENSG00000189157	FAM47E	intron_variant
rs144443618	15	40978306	T	C	0.951905	0.961364	0.0440934	0.00760895	6.8e-09	1.4e-07	ENSG00000245849	RAD51-AS1	downstream_gene_variant
rs145040302	3	12638402	C	CT	0.792793	0.950403	-0.0262493	0.00402819	7.2e-11	1.1e-10	ENSG00000132155	RAF1	intron_variant
rs1474419	7	6692605	T	C	0.423679	0.993931	-0.0193327	0.0032321	2.2e-09	5e-10	ENSG00000205903	ZNF316	non_coding_transcript_exon_variant,non_coding_transcript_variant
rs147813436	17	46344017	C	T	0.907812	0.989512	-0.04124	0.00548533	5.6e-14	1.4e-12	ENSG00000141293	SKAP1	intron_variant
rs148262335	9	77222516	T	TTA	0.661124	0.989193	-0.0283222	0.00339118	6.7e-17	4.1e-19	ENSG00000198963	RORB	intron_variant
rs149131600	19	35549122	C	T	0.824579	0.998461	-0.0354104	0.00421158	4.2e-17	1.5e-16	ENSG00000105707	HPN	intron_variant
rs150568503	23	11330819	T	G	0.93831	0.973313	-0.0262291	0.00470431	2.5e-08	1.9e-07	ENSG00000047648	ARHGAP6	intron_variant
rs157934	7	130585492	T	C	0.694833	1	-0.0192586	0.00346898	2.8e-08	1.8e-08	ENSG00000226380	MIR29A	intron_variant,non_coding_transcript_variant
rs167924	3	107379837	A	G	0.377438	0.994495	0.0189472	0.00329549	9e-09	3.7e-08	ENSG00000114439	BBX	intron_variant
rs1736177	19	2791624	C	T	0.708032	0.991839	-0.031681	0.00352045	2.3e-19	8.6e-21	ENSG00000172009	THOP1	intron_variant
rs1762485	1	107625056	C	T	0.343485	0.983945	0.0374956	0.00338528	1.6e-28	8.9e-33	-	-	intergenic_variant
rs1799941	17	7533423	G	A	0.738653	0.992699	-0.212894	0.00360776	0	0	ENSG00000129214	SHBG	upstream_gene_variant
rs180956060	23	129114784	G	A	0.896465	0.726333	0.0256797	0.00408132	3.1e-10	7.2e-11	ENSG00000085185	BCORL1	upstream_gene_variant
rs1812755	14	90007637	T	C	0.800381	0.969936	0.0269201	0.00404836	2.9e-11	2.8e-11	ENSG00000053254	FOXN3	intron_variant
rs1837095	11	16245692	T	A	0.612221	0.997739	0.0249759	0.00327573	2.4e-14	1e-14	ENSG00000110693	SOX6	intron_variant
rs187325356	4	110266913	T	A	0.99232	0.930256	-0.152769	0.0188844	6e-16	2.4e-15	ENSG00000247950	SEC24B-AS1	downstream_gene_variant
rs1898003	2	11704836	G	T	0.42695	0.982706	0.0196241	0.00323555	1.3e-09	2.2e-09	ENSG00000196208	GREB1	intron_variant
rs1933801	6	105365725	C	T	0.321987	0.998224	-0.0437929	0.00341881	1.5e-37	4.7e-40	-	-	intergenic_variant
rs1979835	5	135689839	G	A	0.861834	0.996957	0.0312449	0.00463444	1.6e-11	9.8e-11	ENSG00000069018	TRPC7	intron_variant
rs1994721	11	29204531	G	A	0.85173	0.99299	0.0619238	0.00450156	4.7e-43	6.9e-46	ENSG00000254526	RP11-466I1.1	intron_variant,non_coding_transcript_variant
rs200647710	11	32786939	A	AAC	0.471415	0.948349	0.0183589	0.00327734	2.1e-08	9.9e-10	ENSG00000186714	CCDC73	intron_variant
rs2013021	2	234621086	C	T	0.915934	0.999389	0.0467843	0.00573515	3.4e-16	9.4e-18	ENSG00000167165	UGT1A6	intron_variant
rs202200760	19	17346854	G	C	0.961592	0.837328	-0.129265	0.00906738	4.1e-46	4.8e-50	ENSG00000160113	NR2F6	missense_variant
rs2038695	13	100559123	C	A	0.448637	0.980934	0.024486	0.00324727	4.7e-14	1.1e-15	-	-	intergenic_variant
rs2070863	17	1648502	C	T	0.781065	1	-0.0322853	0.0038149	2.6e-17	1e-16	ENSG00000167711	SERPINF2	missense_variant
rs2090409	9	108967088	C	A	0.684003	1	0.0220494	0.00345048	1.7e-10	2.1e-11	-	-	intergenic_variant
rs2226123	23	109829741	A	T	0.609933	0.998567	-0.0706406	0.00230253	1.1e-206	4.2e-218	-	-	intergenic_variant
rs2239222	14	73011885	A	G	0.6511	0.982161	-0.0254175	0.0033774	5.2e-14	1.1e-14	ENSG00000182732	RGS6	intron_variant
rs2250752	12	51106091	A	C	0.6539	0.999085	0.0296747	0.00334916	8e-19	2.2e-21	ENSG00000066084	DIP2B	intron_variant
rs2259305	10	93615903	G	A	0.523512	0.999638	0.0224217	0.00318888	2e-12	4.1e-12	ENSG00000107854	TNKS2	intron_variant
rs2277205	10	114206683	C	T	0.88598	0.96752	-0.0279581	0.00508848	3.9e-08	1.4e-08	ENSG00000023041	ZDHHC6	upstream_gene_variant
rs2290867	2	57952870	A	C	0.373354	0.991017	0.0186875	0.00330339	1.5e-08	3.1e-08	-	-	intergenic_variant
rs2298058	13	95248566	C	T	0.694385	0.995105	-0.0190855	0.00347828	4.1e-08	2.9e-08	ENSG00000088451	TGDS	upstream_gene_variant
rs2583948	12	66194613	A	G	0.90316	0.989785	0.0335718	0.00539873	5e-10	1.7e-09	ENSG00000241749	RPSAP52	intron_variant,non_coding_transcript_variant
rs2684837	18	44749884	A	C	0.558676	0.994749	0.028084	0.00323282	3.7e-18	2.5e-18	ENSG00000215474	SKOR2	intron_variant
rs2739344	22	24298293	A	C	0.421472	0.98205	0.0189865	0.00326342	6e-09	9.1e-09	ENSG00000133433	GSTT2B	downstream_gene_variant
rs2764772	16	20060653	T	A	0.66625	0.996288	-0.0342244	0.00339592	6.9e-24	2.9e-26	ENSG00000180269	GPR139	intron_variant
rs2798205	23	99970224	T	G	0.306282	0.948149	-0.0145875	0.00247721	3.9e-09	1.1e-09	ENSG00000102362	SYTL4	intron_variant
rs2862954	10	101912064	T	C	0.499021	1	-0.0181109	0.00317613	1.2e-08	4.6e-08	ENSG00000107566	ERLIN1	missense_variant
rs28892005	15	51519945	A	AAAG	0.350512	0.998097	0.0277688	0.0033497	1.1e-16	3.4e-17	ENSG00000137869	CYP19A1	intron_variant
rs28929474	14	94844947	C	T	0.979743	1	-0.22002	0.0113466	9.2e-84	3.2e-90	ENSG00000197249	SERPINA1	missense_variant
rs2905801	17	29524974	C	T	0.295537	0.99879	-0.0301605	0.00345778	2.7e-18	6e-18	ENSG00000196712	NF1	intron_variant
rs329120	5	133861756	C	T	0.582071	0.996394	0.024661	0.00324379	2.9e-14	1.4e-15	ENSG00000043143	JADE2	upstream_gene_variant
rs34198321	12	116196316	C	CAA	0.202678	0.946528	0.0243117	0.00405701	2.1e-09	5.2e-10	ENSG00000257781	RP11-110L15.1	intron_variant,non_coding_transcript_variant
rs34255979	19	46384830	C	T	0.880658	0.994732	-0.0556292	0.00495171	2.8e-29	5.5e-29	ENSG00000170604	IRF2BP1	downstream_gene_variant
rs34702488	1	163256609	T	A	0.824892	0.982756	-0.0262144	0.00422135	5.3e-10	1.2e-10	ENSG00000143228	NUF2	intron_variant
rs34785619	7	97946299	C	CT	0.184711	0.993358	-0.0566154	0.00411201	4e-43	3.3e-44	ENSG00000006453	BAIAP2L1	intron_variant
rs35182096	9	137268682	C	T	0.255055	0.981691	0.0241871	0.00368872	5.5e-11	6.1e-10	ENSG00000186350	RXRA	intron_variant
rs35309396	11	57040422	G	GAC	0.746055	0.979434	-0.0213772	0.0037039	7.9e-09	4e-08	-	-	intergenic_variant
rs35719237	4	148981178	C	CGA	0.256078	0.994459	0.0244781	0.00366508	2.4e-11	3.6e-11	ENSG00000071205	ARHGAP10	intron_variant
rs35824797	19	19456264	C	T	0.921126	0.993995	0.0386185	0.00594101	8e-11	7.8e-12	ENSG00000129933	MAU2	intron_variant
rs36086195	1	16510894	C	T	0.421211	0.996606	-0.0219218	0.00322242	1e-11	2.6e-12	-	-	intergenic_variant
rs3768321	1	40035928	G	T	0.802763	0.996681	0.0249701	0.00401156	4.8e-10	3.2e-09	ENSG00000090621	PABPC4	intron_variant
rs3795128	20	39774163	T	C	0.515367	0.997967	-0.0227904	0.00321472	1.3e-12	9.8e-15	ENSG00000124181	PLCG1	intron_variant
rs3814707	11	65560785	G	A	0.758331	0.989781	-0.0270258	0.00374808	5.6e-13	1.2e-13	ENSG00000172818	OVOL1	intron_variant
rs3841946	3	88105684	C	CA	0.156791	0.981658	0.0245177	0.00442566	3e-08	1.2e-09	ENSG00000163320	CGGBP1	5_prime_UTR_variant
rs40270	5	55804552	A	C	0.227837	0.997935	0.0233925	0.00380465	7.8e-10	1.9e-09	ENSG00000225940	AC022431.2	downstream_gene_variant
rs4101050	17	9597019	G	T	0.762167	0.987968	0.0236663	0.003728	2.2e-10	4e-10	ENSG00000154914	USP43	intron_variant
rs41310053	9	88940359	C	T	0.99428	1	-0.137305	0.0211578	8.6e-11	2.7e-10	ENSG00000083223	ZCCHC6	missense_variant
rs4149083	12	21380630	A	T	0.83998	0.999221	0.0551206	0.00433581	5e-37	4.1e-41	ENSG00000134538	SLCO1B1	intron_variant
rs4400891	12	24156664	C	T	0.596698	0.976847	0.020584	0.00328484	3.7e-10	6.1e-10	-	-	intergenic_variant
rs445	7	92408370	C	T	0.9059	1	0.0309886	0.0054641	1.4e-08	2.2e-09	ENSG00000105810	CDK6	intron_variant
rs45490496	14	105272678	A	T	0.385961	0.991135	0.0240609	0.00330197	3.2e-13	3.8e-14	ENSG00000179627	ZBTB42	downstream_gene_variant
rs4678408	3	138053187	A	G	0.36985	0.983905	-0.0306774	0.00332867	3.1e-20	3.4e-20	ENSG00000181322	NME9	upstream_gene_variant
rs4741893	9	4123284	G	C	0.580052	0.982354	-0.0190988	0.00326057	4.7e-09	3.4e-09	ENSG00000107249	GLIS3	intron_variant
rs4782568	16	83980529	C	G	0.547988	0.986505	-0.0308063	0.00323123	1.5e-21	1.5e-23	ENSG00000140961	OSGIN1	upstream_gene_variant
rs4826503	23	56794477	C	G	0.226021	0.9762	0.0345537	0.00270386	2.1e-37	9.9e-41	ENSG00000204272	RP11-622K12.1	intron_variant,non_coding_transcript_variant
rs4841133	8	9183664	A	G	0.0917557	0.999396	-0.0313894	0.00554647	1.5e-08	3e-09	ENSG00000254235	RP11-115J16.1	non_coding_transcript_exon_variant,non_coding_transcript_variant
rs490683	3	172175074	G	C	0.708878	0.992008	0.0230945	0.00351614	5.1e-11	2e-10	-	-	intergenic_variant
rs4925809	8	145686313	C	T	0.530636	1	-0.0233218	0.00320245	3.3e-13	1.6e-13	ENSG00000187954	CYHR1	intron_variant
rs4987856	18	60793494	C	T	0.901466	0.987581	0.0310314	0.00541617	1e-08	6.7e-09	ENSG00000171791	BCL2	3_prime_UTR_variant
rs528845403	4	104780790	A	AATGTGT	0.989939	0.852249	0.217906	0.0172513	1.4e-36	2.1e-37	-	-	intergenic_variant
rs534541609	12	124823911	C	CACCT	0.740835	0.967792	0.0230679	0.00368368	3.8e-10	3.7e-10	ENSG00000196498	NCOR2	intron_variant
rs539017487	6	30903445	G	GT	0.632852	0.951015	-0.0225281	0.00340844	3.9e-11	2.7e-09	ENSG00000196260	SFTA2	upstream_gene_variant
rs558797485	5	10746445	G	GT	0.769811	0.919262	-0.0242301	0.00395614	9.1e-10	2.4e-09	ENSG00000112977	DAP	intron_variant
rs56196860	12	2908330	C	A	0.968274	1	-0.323041	0.00909695	3.3e-276	1.5e-294	ENSG00000004478	FKBP4	missense_variant
rs56332871	15	96714816	C	A	0.728893	0.991198	-0.0555478	0.00361234	2.3e-53	1.4e-58	ENSG00000259359	RP11-327J17.2	upstream_gene_variant
rs5752773	22	29105415	G	C	0.326067	1	0.0234655	0.00341323	6.2e-12	8.7e-12	ENSG00000183765	CHEK2	intron_variant
rs5753111	22	30779211	T	C	0.292902	0.991134	0.0208704	0.00353123	3.4e-09	4.8e-10	ENSG00000099999	RNF215	intron_variant
rs575569615	11	101993626	C	CAAAAAAAAAAA	0.546215	0.945717	0.0198596	0.00329522	1.7e-09	2.2e-09	ENSG00000137693	YAP1	intron_variant
rs57586626	2	70414485	T	C	0.935083	0.992999	0.0480802	0.00644994	9e-14	1.3e-14	ENSG00000115998	C2orf42	intron_variant
rs5835988	2	165501927	T	TG	0.593048	0.997298	-0.0178426	0.00323942	3.6e-08	7.7e-09	-	-	intergenic_variant
rs6073431	20	43040569	C	T	0.469508	0.958409	-0.0326783	0.00326539	1.4e-23	7.9e-24	ENSG00000101076	HNF4A	intron_variant
rs61755050	12	100926308	T	C	0.99397	1	0.219564	0.020585	1.5e-26	9.8e-30	ENSG00000012504	NR1H4	missense_variant
rs61762319	3	154801978	A	G	0.971007	1	-0.0636548	0.00951352	2.2e-11	4e-12	ENSG00000196549	MME	missense_variant
rs618888	11	125081521	T	G	0.283882	0.98987	0.0240894	0.00350912	6.7e-12	6.2e-13	ENSG00000165495	PKNOX2	intron_variant
rs61972056	13	114982228	G	A	0.888995	0.988298	0.0283081	0.0051152	3.1e-08	2.5e-08	-	-	intergenic_variant
rs62011286	15	63791125	G	A	0.65748	0.996118	0.0319466	0.00336527	2.2e-21	1.6e-23	-	-	intergenic_variant
rs62062271	17	44091988	T	C	0.770974	0.992925	-0.0344131	0.00376252	5.9e-20	3.1e-20	ENSG00000186868	MAPT	intron_variant
rs62112763	19	7220013	C	G	0.558145	0.991215	0.0207201	0.00323197	1.4e-10	4.6e-11	ENSG00000171105	INSR	intron_variant
rs62182125	2	219274142	G	A	0.448236	0.992592	0.0177937	0.00321014	3e-08	6.3e-10	ENSG00000144579	CTDSP1	downstream_gene_variant
rs628479	1	172134090	T	A	0.687097	0.99173	0.0219835	0.00344465	1.7e-10	2.5e-10	ENSG00000197959	DNM3	intron_variant
rs631695	11	69283303	T	G	0.417457	0.995605	0.029186	0.00322938	1.6e-19	4.1e-22	ENSG00000261347	AP000439.5	intron_variant,non_coding_transcript_variant
rs645040	3	135926622	G	T	0.226307	1	0.0406939	0.00381215	1.3e-26	4.6e-29	ENSG00000244740	RP11-463H24.1	upstream_gene_variant
rs6486542	12	130952209	C	T	0.571357	0.983286	0.0219695	0.00324308	1.3e-11	8e-12	ENSG00000060709	RIMBP2	intron_variant
rs66844552	1	25802056	A	G	0.599084	0.925986	0.0198022	0.00337007	4.2e-09	7.4e-10	ENSG00000204178	TMEM57	intron_variant
rs66956368	3	61279726	T	A	0.702263	0.89723	0.0358086	0.00368167	2.3e-22	6.5e-24	-	-	intergenic_variant
rs6736913	2	42510018	A	G	0.0214458	1	0.0636203	0.0109506	6.3e-09	1.9e-08	ENSG00000143924	EML4	missense_variant
rs6753693	2	177520095	A	G	0.431278	0.990913	-0.018312	0.00321711	1.3e-08	5.4e-08	ENSG00000224577	LINC01117	intron_variant,non_coding_transcript_variant
rs6792725	3	24520283	A	G	0.307083	0.935306	-0.0242686	0.00356596	1e-11	1.2e-12	ENSG00000151090	THRB	intron_variant
rs6885658	5	173307137	C	T	0.713039	0.998098	0.0206466	0.0035339	5.1e-09	1.5e-08	-	-	intergenic_variant
rs6939861	6	41703041	G	A	0.737497	0.969774	0.0239133	0.0036775	7.9e-11	3.8e-10	ENSG00000112561	TFEB	upstream_gene_variant
rs7092153	10	67254260	G	A	0.588201	0.996579	-0.0513979	0.00323245	6.3e-57	6.1e-61	-	-	intergenic_variant
rs712265	17	18008447	G	A	0.385184	0.994029	-0.0227447	0.00325014	2.6e-12	3.9e-13	ENSG00000108591	DRG2	intron_variant
rs71413977	14	23733062	T	C	0.802498	0.989386	-0.028839	0.00402599	7.9e-13	3.2e-15	ENSG00000215277	C14orf164	intron_variant
rs7182912	15	89038812	G	T	0.808394	0.979072	0.0233173	0.00409002	1.2e-08	3.6e-09	ENSG00000173867	RP11-97O12.7	intron_variant,non_coding_transcript_variant
rs7200097	16	1730470	A	G	0.925272	0.996942	-0.0385423	0.00608199	2.3e-10	3.3e-10	ENSG00000206053	HN1L	intron_variant
rs7216664	17	73825664	A	G	0.638907	0.961313	-0.0211944	0.00335425	2.6e-10	4e-11	ENSG00000092929	UNC13D	intron_variant
rs72630041	23	71399338	A	G	0.807564	0.990847	-0.0197041	0.0028554	5.2e-12	5e-12	ENSG00000102309	PIN4	upstream_gene_variant
rs726311	17	34838547	C	G	0.599631	0.996418	0.0195174	0.00322428	1.4e-09	2.6e-10	ENSG00000108278	ZNHIT3	upstream_gene_variant
rs72681869	14	50655357	G	C	0.989081	1	-0.0916202	0.0153929	2.6e-09	2.6e-10	ENSG00000100485	SOS2	missense_variant
rs72793375	16	30737905	G	A	0.773488	0.998365	-0.0219281	0.00382647	1e-08	8.8e-09	ENSG00000080603	SRCAP	intron_variant
rs7314285	12	111522026	T	G	0.931872	1	-0.0427785	0.00633239	1.4e-11	7.6e-13	ENSG00000111249	CUX2	intron_variant
rs738409	22	44324727	C	G	0.783505	1	-0.0527258	0.00388163	5e-42	1.6e-41	ENSG00000100344	PNPLA3	missense_variant
rs7524834	1	65950230	T	C	0.522305	0.996835	0.021711	0.00318772	9.7e-12	3.4e-13	ENSG00000116678	LEPR	intron_variant
rs75460349	1	27180088	A	C	0.976695	0.966745	0.163968	0.0107129	7e-53	6.8e-55	ENSG00000204160	ZDHHC18	intron_variant
rs7552212	1	92936697	C	T	0.792966	0.994578	0.0261668	0.00393494	2.9e-11	3.7e-11	ENSG00000162676	GFI1	downstream_gene_variant
rs757309	23	133680547	G	A	0.359109	0.967109	-0.0192989	0.00236507	3.4e-16	9.7e-18	ENSG00000223749	MIR503HG	intron_variant,non_coding_transcript_variant
rs7596561	2	64894148	C	T	0.791137	0.983593	-0.0297895	0.0039376	3.9e-14	1.6e-14	ENSG00000227791	AC007365.4	downstream_gene_variant
rs7610366	3	28810588	C	T	0.274611	0.991595	-0.0217467	0.00358775	1.3e-09	5.2e-11	-	-	intergenic_variant
rs76181418	7	100494960	G	T	0.81682	1	-0.0239727	0.00412988	6.4e-09	2.9e-10	ENSG00000087085	ACHE	upstream_gene_variant
rs76767219	8	81426196	C	A	0.965329	1	-0.068578	0.00870576	3.3e-15	1.6e-16	ENSG00000205189	ZBTB10	missense_variant
rs7679843	4	22028079	C	G	0.905223	0.947888	-0.041847	0.0055966	7.6e-14	2.5e-15	ENSG00000250039	RP11-17E2.2	intron_variant,non_coding_transcript_variant
rs76895963	12	4384844	T	G	0.979407	0.812109	-0.0871429	0.0123784	1.9e-12	4.6e-13	ENSG00000118971	CCND2	intron_variant
rs7740107	6	130374461	T	A	0.265188	0.996647	0.0211844	0.00362219	5e-09	3.5e-10	ENSG00000198945	L3MBTL3	intron_variant
rs775181992	11	2179864	AGCCCT	A	0.762173	0.955024	-0.0260308	0.00383966	1.2e-11	2e-12	ENSG00000129965	INS-IGF2	intron_variant
rs77969925	10	104649357	C	T	0.90285	0.997346	0.0296755	0.00537434	3.4e-08	6.5e-09	ENSG00000214435	AS3MT	intron_variant
rs782207398	23	146427058	T	TA	0.673682	0.978745	0.018345	0.00241021	2.7e-14	2e-14	-	-	intergenic_variant
rs7835492	8	21089517	T	C	0.853254	0.992824	-0.0264191	0.00452565	5.3e-09	2.5e-09	-	-	intergenic_variant
rs7844586	8	61782304	T	C	0.250096	0.989763	-0.0209355	0.00371078	1.7e-08	4.8e-09	ENSG00000171316	CHD7	downstream_gene_variant
rs7915430	10	121660465	T	G	0.797491	0.996035	0.0280426	0.00396822	1.6e-12	1.6e-13	ENSG00000107651	SEC23IP	intron_variant
rs79391862	15	53739426	A	C	0.98609	0.967627	0.17003	0.0138774	1.6e-34	4.2e-41	-	-	intergenic_variant
rs79717793	10	5262267	G	A	0.844889	0.999668	0.0491375	0.00439913	5.7e-29	7.3e-34	ENSG00000198610	AKR1C4	downstream_gene_variant
rs80138475	5	53304991	C	T	0.886836	0.991443	0.0347992	0.0050554	5.8e-12	1.4e-12	ENSG00000185305	ARL15	intron_variant
rs80170002	16	79711714	T	A	0.667292	0.998877	-0.0254494	0.00339446	6.5e-14	4.4e-14	ENSG00000260876	RP11-345M22.1	intron_variant,non_coding_transcript_variant
rs841194	16	4667690	G	A	0.821932	0.975801	0.0275769	0.00422926	7e-11	1.1e-09	ENSG00000153443	UBALD1	upstream_gene_variant
rs860262	7	28194397	C	A	0.497932	0.999338	-0.0214607	0.00318881	1.7e-11	7.1e-11	ENSG00000153814	JAZF1	intron_variant
rs9383605	6	152354561	A	T	0.705194	0.984217	0.0199259	0.00353862	1.8e-08	1.8e-09	ENSG00000091831	ESR1	intron_variant
rs9426823	1	154568665	A	G	0.301968	0.999342	-0.0208744	0.00346641	1.7e-09	2.6e-10	ENSG00000160710	ADAR	intron_variant
rs9738226	12	121423659	A	G	0.376877	0.999091	-0.0275458	0.003296	6.4e-17	1.1e-16	ENSG00000135100	HNF1A	intron_variant
rs9970140	1	61684288	A	G	0.923497	0.982319	-0.04463	0.00600751	1.1e-13	2.2e-13	ENSG00000162599	NFIA	intron_variant
rs9986829	7	15019259	G	A	0.494123	0.991227	-0.0444794	0.00320429	8.2e-44	1.2e-47	ENSG00000136267	DGKB	upstream_gene_variant
X:65779624_GTT_G	23	65779624	GTT	G	0.276476	0.874861	-0.0437089	0.00262192	2.1e-62	5.6e-66	-	-	intergenic_variant

### Sheet: T_females_sign_loci_annotated
SNP	CHR	BP	ALLELE1	ALLELE0	A1FREQ	INFO	BETA	SE	P_BOLT_LMM_INF	P_BOLT_LMM	Gene	SYMBOL	Consequence
1:22126249_CGT_C	1	22126249	CGT	C	0.904642	0.984779	-0.0317837	0.00570236	2.5e-08	1.5e-09	-	-	intergenic_variant
10:94391439_CT_C	10	94391439	CT	C	0.444864	0.994346	-0.0205072	0.00336102	1.1e-09	6.6e-10	ENSG00000138160	KIF11	intron_variant
6:144301525_GT_G	6	144301525	GT	G	0.340038	0.934693	-0.0260622	0.00363087	7.1e-13	2e-13	ENSG00000118495	PLAGL1	intron_variant
rs1032388	6	119171866	T	C	0.218068	0.99761	-0.0533956	0.00403805	6.5e-40	1e-41	ENSG00000111877	MCM9	intron_variant
rs1038626	7	137797477	A	T	0.204749	0.997808	-0.0447345	0.00412238	2e-27	1.3e-29	ENSG00000122787	AKR1D1	intron_variant
rs10740131	10	65271488	A	T	0.525472	0.995731	-0.028436	0.00333783	1.6e-17	9.6e-19	-	-	intergenic_variant
rs10817260	9	114828332	C	T	0.81183	0.956128	0.0412628	0.00434643	2.2e-21	1e-23	ENSG00000106868	SUSD1	intron_variant
rs10852974	17	53372566	G	C	0.377335	0.98822	0.0222788	0.00345279	1.1e-10	3.1e-11	ENSG00000108924	HLF	intron_variant
rs11191421	10	104623053	C	G	0.760622	0.999866	0.036537	0.00389885	7.2e-21	7.7e-21	ENSG00000166275	C10orf32	3_prime_UTR_variant
rs112635299	14	94838142	G	T	0.979196	1	0.0639741	0.0116937	4.5e-08	4.2e-08	ENSG00000197249	SERPINA1	downstream_gene_variant
rs113023713	15	75903925	C	T	0.951734	0.982958	0.0479686	0.00781463	8.3e-10	1.8e-10	ENSG00000169371	SNUPN	intron_variant
rs113247979	2	103338672	T	C	0.993309	0.968453	0.127822	0.0207253	6.9e-10	2.5e-10	ENSG00000135953	MFSD9	intron_variant
rs1134095	8	143954290	G	A	0.449826	1	0.0392404	0.00334073	7.4e-32	2.2e-33	ENSG00000160882	CYP11B1	downstream_gene_variant
rs11638521	15	40360314	T	C	0.352115	0.998104	0.0482415	0.00348671	1.6e-43	2.1e-46	ENSG00000248508	SRP14-AS1	downstream_gene_variant
rs11673591	19	41985931	A	T	0.254123	0.99622	0.0270249	0.0038351	1.8e-12	3.5e-12	ENSG00000267107	AC011526.1	intron_variant,non_coding_transcript_variant
rs11676235	2	62502387	G	T	0.620496	0.989373	-0.0189682	0.00343968	3.5e-08	3.9e-08	-	-	intergenic_variant
rs1171616	10	61468589	G	T	0.229336	0.996083	-0.0425444	0.0039593	6.2e-27	1.6e-28	ENSG00000165449	SLC16A9	intron_variant
rs117327231	18	71916636	C	A	0.976039	1	-0.14873	0.0108854	1.7e-42	9.2e-46	ENSG00000166347	CYB5A	downstream_gene_variant
rs11774829	8	105978368	T	A	0.896794	0.973608	-0.0489123	0.00553128	9.3e-19	6.6e-20	ENSG00000253350	RP11-127H5.1	intron_variant,NMD_transcript_variant
rs11892043	2	24990082	A	G	0.728093	0.99893	0.0211748	0.00373155	1.4e-08	3.1e-08	ENSG00000084676	NCOA1	intron_variant
rs1214759	6	43352980	A	G	0.318493	0.999399	-0.034943	0.00357411	1.4e-22	2.8e-24	-	-	intergenic_variant
rs12436785	14	98550490	T	C	0.582062	1	-0.0281876	0.00337832	7.2e-17	1.4e-17	ENSG00000259097	RP11-61O1.1	intron_variant,non_coding_transcript_variant
rs1260326	2	27730940	T	C	0.388908	1	-0.031925	0.00341021	7.9e-21	4.9e-22	ENSG00000084734	GCKR	missense_variant,splice_region_variant
rs12658172	5	124205385	G	C	0.844204	0.971177	0.0429937	0.00465368	2.5e-20	4.8e-21	ENSG00000249261	RP11-284A20.2	non_coding_transcript_exon_variant,non_coding_transcript_variant
rs12683780	9	16252807	A	C	0.670114	0.939403	0.0279188	0.0036436	1.8e-14	1.8e-15	ENSG00000205549	C9orf92	intron_variant
rs12841019	23	152596189	G	A	0.498431	0.996235	0.0395553	0.00333003	1.5e-32	2.2e-34	ENSG00000063587	ZNF275	upstream_gene_variant
rs12999558	2	12553355	G	A	0.948121	1	-0.0594539	0.00750737	2.4e-15	7.7e-17	ENSG00000224184	AC096559.1	intron_variant,non_coding_transcript_variant
rs13153019	5	176782218	T	C	0.750286	0.982343	-0.0231516	0.00387367	2.3e-09	1.1e-10	ENSG00000169220	RGS14	upstream_gene_variant
rs13234805	7	73049182	G	A	0.868224	0.996175	-0.0452989	0.00491623	3.1e-20	3.5e-21	-	-	intergenic_variant
rs142014738	2	178238946	T	TTTG	0.799615	0.994406	-0.0245086	0.00415622	3.7e-09	2e-09	ENSG00000213963	AC074286.1	intron_variant,non_coding_transcript_variant
rs149401825	2	198491341	C	T	0.495605	0.961132	-0.0201597	0.00339329	2.8e-09	3.5e-09	ENSG00000162944	RFTN2	intron_variant
rs150233464	20	52127679	G	T	0.994061	0.850134	-0.135731	0.0234565	7.2e-09	1.5e-08	-	-	intergenic_variant
rs171021	11	72317557	C	T	0.704809	0.994012	0.0308415	0.00365478	3.2e-17	8.5e-18	ENSG00000186642	PDE2A	intron_variant
rs17245822	13	73131694	A	C	0.624465	0.978409	-0.0228655	0.00347299	4.6e-11	6.7e-12	-	-	intergenic_variant
rs17541441	5	142454472	C	T	0.814497	0.983126	-0.0235412	0.0043081	4.6e-08	2.9e-08	ENSG00000145819	ARHGAP26	intron_variant
rs17677724	5	128015370	C	T	0.834214	0.983788	0.0268664	0.00450736	2.5e-09	1.8e-09	ENSG00000248634	CTC-573M9.1	intron_variant,non_coding_transcript_variant
rs17853284	7	75610876	C	T	0.995822	1	0.250987	0.0257793	2.1e-22	7.9e-23	ENSG00000127948	POR	missense_variant
rs17875895	23	70331100	C	CAAGA	0.673954	0.967835	0.0198402	0.00359315	3.4e-08	1.3e-08	ENSG00000147168	IL2RG	intron_variant
rs1788174	8	101330957	G	C	0.610678	0.999259	0.0200452	0.00340633	4e-09	1.4e-09	ENSG00000034677	RNF19A	intron_variant
rs1833345	17	63745557	T	C	0.566375	0.996493	-0.01992	0.00336872	3.4e-09	6.3e-09	ENSG00000154240	CEP112	intron_variant
rs184265581	6	31900754	G	C	0.98772	0.991753	-0.127377	0.0151398	4e-17	4.7e-18	ENSG00000166278	C2	intron_variant
rs186022941	7	74050629	C	T	0.995607	0.730519	0.203178	0.0293666	4.6e-12	3.4e-12	-	-	intergenic_variant
rs1889236	20	48905967	C	T	0.770005	0.995478	0.0343241	0.00396755	5.1e-18	3.2e-19	ENSG00000203999	RP11-290F20.1	upstream_gene_variant
rs2098592	19	18378819	G	A	0.577148	0.999188	-0.0188148	0.00336993	2.4e-08	7.4e-09	ENSG00000130518	KIAA1683	intron_variant
rs2254580	1	179261761	G	C	0.724729	0.997692	-0.0513022	0.00372281	3.3e-43	6.6e-44	ENSG00000057252	SOAT1	upstream_gene_variant
rs2285720	4	106083776	C	T	0.63541	1	-0.0220108	0.00345405	1.9e-10	6.7e-11	ENSG00000168769	TET2	intron_variant
rs2303051	19	49513716	G	A	0.926228	0.963446	-0.0412627	0.00649113	2.1e-10	1.5e-11	ENSG00000183207	RUVBL2	intron_variant
rs3136279	2	48017768	C	A	0.807235	0.998809	0.0252876	0.00421511	2e-09	8.7e-10	ENSG00000116062	MSH6	intron_variant
rs34099225	16	30590152	C	CT	0.238835	0.923164	0.0237305	0.00406311	5.2e-09	2.9e-09	ENSG00000197162	ZNF785	downstream_gene_variant
rs34931250	17	66879927	C	T	0.939691	1	0.0479088	0.00699996	7.7e-12	1.5e-12	ENSG00000141338	ABCA8	splice_region_variant,intron_variant
rs35008345	11	64323613	C	T	0.99509	1	0.216455	0.0238045	9.6e-20	1.1e-18	ENSG00000168065	SLC22A11	stop_gained
rs35834767	1	168232097	A	AT	0.31166	0.991503	-0.0219635	0.00359408	9.9e-10	5.8e-10	ENSG00000206880	RNU6-1310P	downstream_gene_variant
rs36032941	10	5062752	C	A	0.707623	0.976814	0.0565547	0.0036925	6e-53	1e-54	ENSG00000151632	AKR1C2	upstream_gene_variant
rs371162363	4	177614117	G	A	0.905425	0.897543	0.0330319	0.00599057	3.5e-08	1.3e-08	ENSG00000150630	VEGFC	intron_variant
rs3730074	12	49167683	C	A	0.848186	0.992928	0.0264892	0.0046532	1.3e-08	5.6e-09	ENSG00000174233	ADCY6	intron_variant
rs3836123	2	20411862	G	GC	0.620448	0.989839	-0.0293573	0.00343896	1.4e-17	3.6e-20	ENSG00000115884	SDC1	intron_variant
rs4149056	12	21331549	T	C	0.848962	1	-0.0263559	0.00465116	1.5e-08	9e-09	ENSG00000134538	SLCO1B1	missense_variant
rs4245930	4	109038654	G	A	0.369175	0.997592	0.0231871	0.00344626	1.7e-11	3.8e-13	ENSG00000138795	LEF1	intron_variant
rs4453027	1	41453453	G	T	0.577588	0.969614	0.0192065	0.00340074	1.6e-08	1.4e-08	ENSG00000171793	CTPS1	intron_variant
rs4464040	15	79840557	C	T	0.851902	0.990208	0.042463	0.00470276	1.7e-19	2.2e-21	-	-	intergenic_variant
rs45446698	7	99332948	T	G	0.96276	1	0.31888	0.00876672	1.1e-289	1.5e-300	ENSG00000160870	CYP3A7	upstream_gene_variant
rs4632729	4	69946004	A	G	0.548341	0.998898	0.0278309	0.00334357	8.5e-17	4.4e-17	ENSG00000171234	UGT2B7	intron_variant
rs4804181	19	12509536	C	A	0.221911	0.97427	0.0336427	0.00405521	1.1e-16	7.7e-16	ENSG00000196466	ZNF799	intron_variant
rs4818299	21	18288889	A	G	0.125781	0.963102	0.0331115	0.00509202	7.9e-11	3.5e-11	-	-	intergenic_variant
rs487624	6	25879539	C	A	0.569151	1	0.0211092	0.00335777	3.2e-10	2.7e-10	ENSG00000242387	HIST1H2APS2	downstream_gene_variant
rs537551388	8	23399889	A	T	0.749476	0.988727	-0.025944	0.00386332	1.9e-11	2.3e-12	ENSG00000147454	SLC25A37	intron_variant
rs549035841	1	218548749	C	CT	0.71039	0.927086	0.0221997	0.00380137	5.2e-09	1.4e-09	ENSG00000092969	TGFB2	intron_variant
rs55911644	7	156311364	T	A	0.639754	0.990317	0.0202569	0.00346419	5e-09	4.5e-09	ENSG00000182648	LINC01006	intron_variant,non_coding_transcript_variant
rs56023519	22	42538509	G	A	0.676466	0.953547	-0.0217482	0.00364194	2.3e-09	4.3e-09	ENSG00000232710	RP4-669P10.16	upstream_gene_variant
rs56025532	3	10529918	T	C	0.486733	0.943399	0.0251156	0.00342319	2.2e-13	2e-14	ENSG00000157087	ATP2B2	intron_variant
rs56028148	10	96810668	C	T	0.878206	0.999523	0.0328616	0.00507543	9.5e-11	1.7e-11	ENSG00000138115	CYP2C8	intron_variant
rs57159061	16	81590962	T	C	0.925384	0.981589	-0.0942385	0.00638097	2.3e-49	3.7e-50	ENSG00000153815	CMIP	intron_variant
rs574026889	16	67513116	A	ATTT	0.96438	0.901875	0.0515523	0.00939805	4.1e-08	2.4e-08	ENSG00000159720	ATP6V0D1	intron_variant
rs58282071	5	35267743	A	G	0.953687	0.980632	0.0565668	0.00797991	1.4e-12	6.4e-13	-	-	intergenic_variant
rs5855544	3	195942080	T	TG	0.431249	0.958553	0.0323383	0.00342502	3.7e-21	1.1e-22	ENSG00000163959	SLC51A	upstream_gene_variant
rs590097	2	111934107	T	G	0.348359	0.991958	-0.0500654	0.00349368	1.4e-46	1.2e-48	-	-	intergenic_variant
rs5942987	23	109849211	G	A	0.598859	0.867011	-0.0199913	0.0035605	2e-08	1.5e-08	-	-	intergenic_variant
rs61237993	9	34130435	G	A	0.871303	0.996708	-0.036633	0.00497756	1.8e-13	1.7e-14	ENSG00000198876	DCAF12	upstream_gene_variant
rs61773392	1	7895418	G	T	0.804095	0.99983	0.0243242	0.00418062	5.9e-09	5.4e-09	ENSG00000049246	PER3	intron_variant
rs61969403	13	109862055	C	T	0.933775	0.988841	0.038179	0.00672072	1.3e-08	6.9e-09	ENSG00000041515	MYO16	downstream_gene_variant
rs62059839	17	7533015	C	T	0.737177	0.994171	-0.0276499	0.00379169	3e-13	4.8e-13	ENSG00000129214	SHBG	upstream_gene_variant
rs62231822	3	14423060	C	T	0.902212	0.98888	0.0471837	0.00562853	5.2e-17	4.1e-17	-	-	intergenic_variant
rs631660	13	22317923	T	G	0.389876	0.993332	-0.0480962	0.00342781	1e-44	2.5e-46	-	-	intergenic_variant
rs6453294	5	76488655	C	G	0.651988	0.994914	0.0271481	0.0035006	8.8e-15	1.8e-15	-	-	intergenic_variant
rs6684361	1	101737743	T	C	0.688722	0.98739	-0.0647503	0.00360908	5.6e-72	8.7e-75	ENSG00000173810	PPIAP7	upstream_gene_variant
rs6788984	3	41107173	A	G	0.858148	0.981044	0.0410516	0.00480722	1.3e-17	1.2e-18	-	-	intergenic_variant
rs7099607	10	1048343	T	C	0.489302	0.998637	-0.0220046	0.00332763	3.8e-11	2.7e-11	ENSG00000107937	GTPBP4	intron_variant
rs71315155	22	46628878	CA	C	0.858948	0.912585	0.0374983	0.00500263	6.6e-14	3.4e-15	ENSG00000186951	PPARA	intron_variant
rs72731535	14	69237902	G	A	0.822525	0.998824	0.0239536	0.00436415	4e-08	1.8e-08	-	-	intergenic_variant
rs7342537	14	21555063	A	G	0.981398	0.986908	-0.0804031	0.0123915	8.7e-11	5.2e-12	ENSG00000165801	ARHGEF40	intron_variant
rs74652944	21	33750632	T	C	0.991483	0.964162	-0.152975	0.0184317	1e-16	5e-17	ENSG00000142207	URB1	intron_variant
rs7575635	2	43515427	C	T	0.808123	0.996006	0.0344882	0.00422888	3.5e-16	2.8e-16	ENSG00000115970	THADA	intron_variant
rs7633673	3	152084243	G	A	0.595779	0.997933	0.0222099	0.00338453	5.3e-11	7.5e-12	ENSG00000152601	MBNL1	intron_variant
rs7673390	4	113959184	C	T	0.804451	0.995954	0.0233782	0.00420248	2.7e-08	1.2e-08	ENSG00000248152	RP11-650J17.1	intron_variant,non_coding_transcript_variant
rs77491205	6	127197741	G	GTC	0.619636	0.927776	0.0220881	0.00355428	5.1e-10	9.1e-10	-	-	intergenic_variant
rs77822621	4	1008212	C	T	0.957008	0.989358	-0.0493557	0.00824697	2.2e-09	2.4e-10	ENSG00000127418	FGFRL1	intron_variant
rs778400737	15	85519084	GT	G	0.853944	0.994415	0.0300125	0.00472069	2e-10	1.7e-10	ENSG00000073417	PDE8A	upstream_gene_variant
rs784420	5	77987524	A	G	0.708702	1	-0.0302292	0.00365511	1.3e-16	3.5e-18	ENSG00000145685	LHFPL2	intron_variant,non_coding_transcript_variant
rs78816356	6	1373614	G	A	0.899625	0.983763	-0.0348027	0.00558785	4.7e-10	3.1e-11	-	-	intergenic_variant
rs78865787	16	4156809	A	G	0.965999	1	0.06434	0.00917987	2.4e-12	3.5e-13	ENSG00000162104	ADCY9	intron_variant
rs7944040	11	68101356	C	T	0.44807	1	0.0242798	0.00334899	4.2e-13	3.6e-13	ENSG00000162337	LRP5	intron_variant
rs79586456	11	62913582	G	A	0.932093	0.991969	-0.0754838	0.00664497	6.6e-30	1.1e-30	ENSG00000197658	SLC22A24	upstream_gene_variant
rs8111359	19	10471462	C	T	0.9064	0.970075	0.0623518	0.00580391	6.4e-27	5.5e-27	ENSG00000105397	TYK2	intron_variant
rs850293	11	123438118	A	C	0.88682	0.98527	-0.0487307	0.00528884	3.1e-20	1.2e-20	ENSG00000023171	GRAMD1B	intron_variant
rs9686661	5	55861786	C	T	0.801214	0.99965	0.0236159	0.00416878	1.5e-08	1.3e-07	ENSG00000225940	AC022431.2	intron_variant
rs9850919	3	169177924	C	T	0.4071	1	0.0197736	0.00339254	5.6e-09	2.6e-09	ENSG00000241479	RP11-641D5.2	intron_variant,non_coding_transcript_variant
rs9988439	1	113182921	C	T	0.39509	0.935626	-0.0251807	0.00350608	6.9e-13	2.8e-11	ENSG00000116489	CAPZA1	intron_variant

### Sheet: SHBG_males_sign_loci_annotated
SNP	CHR	BP	ALLELE1	ALLELE0	A1FREQ	INFO	BETA	SE	P_BOLT_LMM_INF	P_BOLT_LMM	Gene	SYMBOL	Consequence
1:1510035_GGC_G	1	1510035	GGC	G	0.712139	0.98103	-0.025129	0.00351189	8.3e-13	4.3e-12	ENSG00000160075	SSU72	5_prime_UTR_variant
11:61614426_CT_C	11	61614426	CT	C	0.640183	0.977901	0.0216997	0.00334683	9e-11	9.7e-11	ENSG00000134824	FADS2	intron_variant
12:93632423_CA_C	12	93632423	CA	C	0.864234	0.978715	0.033605	0.00467435	6.5e-13	2.7e-15	-	-	intergenic_variant
13:115013423_TTCTC_T	13	115013423	TTCTC	T	0.772458	0.986208	0.0259357	0.00382752	1.2e-11	1.2e-11	ENSG00000130177	CDC16	intron_variant
14:25948829_AAC_A	14	25948829	AAC	A	0.235404	0.974852	0.0219231	0.00378398	6.9e-09	2.4e-09	-	-	intergenic_variant
16:88068418_GC_G	16	88068418	GC	G	0.469005	0.965931	0.0285935	0.00325161	1.4e-18	1.6e-21	ENSG00000172530	BANP	intron_variant
2:61563254_TTG_T	2	61563254	TTG	T	0.8302	0.946854	-0.0263324	0.00432881	1.2e-09	1.4e-08	ENSG00000115464	USP34	intron_variant
3:49562992_CT_C	3	49562992	CT	C	0.533861	0.878932	0.0233135	0.00339117	6.2e-12	4e-12	ENSG00000173402	DAG1	intron_variant
6:28419903_GGT_G	6	28419903	GGT	G	0.535045	0.958745	-0.0182213	0.00325254	2.1e-08	4e-08	ENSG00000231162	COX11P1	downstream_gene_variant
7:74298343_TGAGA_T	7	74298343	TGAGA	T	0.756891	0.92838	-0.02336	0.00382665	1e-09	2.4e-10	ENSG00000160828	STAG3L2	intron_variant,non_coding_transcript_variant
9:19084633_CT_C	9	19084633	CT	C	0.759979	0.985334	-0.0207707	0.00374643	3e-08	2.3e-08	ENSG00000147874	HAUS6	intron_variant
rs10020067	4	88181491	C	A	0.617691	0.997388	0.0528899	0.00326161	3.9e-59	4.8e-63	ENSG00000250572	RP11-529H2.1	downstream_gene_variant
rs10027275	4	148981496	G	C	0.258535	0.98387	0.0374817	0.00364375	8.1e-25	8e-27	ENSG00000071205	ARHGAP10	intron_variant
rs10116426	9	4145648	A	C	0.56705	0.988817	-0.0221709	0.00322132	5.9e-12	1.3e-12	ENSG00000107249	GLIS3	intron_variant
rs1037169	11	13361005	T	C	0.311657	0.99369	0.0271555	0.00344236	3.1e-15	4.6e-17	ENSG00000133794	ARNTL	intron_variant
rs10415758	19	14172921	A	T	0.577416	0.968189	0.0254894	0.0032673	6.1e-15	2e-17	ENSG00000187867	PALM3	upstream_gene_variant
rs10649697	5	127432908	T	TAGA	0.244249	0.99506	0.0299456	0.00370308	6.1e-16	2.7e-17	ENSG00000064651	SLC12A2	intron_variant
rs10651200	10	69800907	T	TTAACAA	0.652073	0.987513	-0.0288579	0.00333331	4.8e-18	3e-17	ENSG00000148634	HERC4	intron_variant
rs1079186	16	11211025	T	G	0.525261	0.969474	0.0184887	0.00323376	1.1e-08	8.4e-10	ENSG00000038532	CLEC16A	intron_variant
rs10864086	1	214318748	C	A	0.255154	0.989147	0.0414521	0.00362675	3e-30	1.4e-32	-	-	intergenic_variant
rs10868080	9	86626769	T	A	0.255001	0.999643	0.0537262	0.00364042	2.7e-49	3.7e-55	-	-	intergenic_variant
rs10895277	11	102084940	A	G	0.658549	0.989351	0.0273803	0.00336247	3.9e-16	2.2e-17	ENSG00000137693	YAP1	intron_variant
rs10950503	7	2039594	A	C	0.417067	0.997704	0.0203743	0.00321705	2.4e-10	2.2e-12	ENSG00000002822	MAD1L1	intron_variant
rs11089637	22	21979096	T	C	0.846093	0.9704	-0.0254067	0.00447953	1.4e-08	3.7e-08	ENSG00000161179	YDJC	downstream_gene_variant
rs11103377	9	139097135	A	G	0.460577	0.986163	-0.0320961	0.00321138	1.6e-23	1.3e-25	ENSG00000107187	LHX3	upstream_gene_variant
rs11111274	12	102838128	G	A	0.260821	1	0.0205267	0.00358302	1e-08	1.1e-09	ENSG00000017427	IGF1	intron_variant
rs111366116	5	53295546	C	T	0.886893	0.994096	0.0505634	0.00502287	7.8e-24	7e-28	ENSG00000185305	ARL15	intron_variant
rs111767734	17	42111443	T	G	0.98821	0.97674	0.0805614	0.0143086	1.8e-08	3.5e-08	ENSG00000161654	LSM12	downstream_gene_variant
rs111981233	19	50016479	T	G	0.920735	1	-0.069083	0.00586953	5.6e-32	8.9e-37	ENSG00000104870	FCGRT	intron_variant
rs1129506	17	29646032	G	A	0.377957	0.998688	-0.031976	0.00315424	3.8e-24	6.7e-26	ENSG00000126860	EVI2A	synonymous_variant
rs112965849	5	158014484	A	AT	0.788321	0.969107	0.0235468	0.00393858	2.3e-09	8e-11	-	-	intergenic_variant
rs115276619	1	184865132	T	A	0.983245	0.936932	0.0730285	0.0126714	8.3e-09	3.2e-11	ENSG00000135842	FAM129A	intron_variant
rs115946508	7	150497496	C	A	0.889006	0.984896	-0.0440966	0.00508133	4e-18	2.9e-22	ENSG00000002933	TMEM176A	5_prime_UTR_variant
rs11601507	11	5701074	C	A	0.931484	1	-0.041015	0.00621558	4.1e-11	4.7e-13	ENSG00000132256	TRIM5	missense_variant
rs11621792	14	24871926	C	T	0.546135	0.984443	0.0338556	0.00320694	4.7e-26	3.3e-27	ENSG00000205978	NYNRIN	intron_variant
rs116483731	5	169015479	G	A	0.991975	1	-0.126136	0.0178603	1.6e-12	5.4e-12	ENSG00000040275	SPDL1	missense_variant
rs11655704	17	47448172	T	C	0.685633	1	-0.0797919	0.00329205	8.9e-130	3.1e-140	ENSG00000262039	RP11-81K2.1	5_prime_UTR_variant
rs11666245	19	38229926	G	A	0.952927	1	0.0437741	0.00750834	5.5e-09	1.6e-10	ENSG00000189144	ZNF573	missense_variant
rs11685426	2	188283061	G	A	0.686471	0.993734	0.0206396	0.00340691	1.4e-09	2.3e-10	ENSG00000064989	CALCRL	intron_variant
rs11734408	4	23882519	A	G	0.705935	0.997152	-0.0240345	0.00347587	4.7e-12	7.2e-15	ENSG00000109819	PPARGC1A	intron_variant
rs11739158	5	72927292	C	T	0.571871	1	-0.0215022	0.00321882	2.4e-11	4.1e-13	ENSG00000214944	ARHGEF28	intron_variant
rs11743810	5	137802404	C	T	0.440188	0.995865	-0.0228376	0.00320316	1e-12	1.6e-12	ENSG00000120738	EGR1	intron_variant
rs11830764	12	111515020	G	C	0.932136	0.992661	-0.0797729	0.00633166	2.1e-36	5.3e-45	ENSG00000111249	CUX2	intron_variant
rs12078447	1	51499525	A	C	0.894352	0.993211	-0.0285386	0.00514255	2.9e-08	3.7e-08	-	-	intergenic_variant
rs1229492	7	81564122	T	C	0.268365	0.981628	0.0275371	0.00360265	2.1e-14	2.8e-16	-	-	intergenic_variant
rs12317268	12	21352541	A	G	0.849484	0.994928	0.0882442	0.00442794	2.3e-88	1.1e-99	ENSG00000134538	SLCO1B1	intron_variant
rs12454712	18	60845884	T	C	0.623963	1	-0.02062	0.00329455	3.9e-10	1.2e-11	ENSG00000171791	BCL2	intron_variant
rs12543287	8	42334511	G	C	0.628749	0.983092	-0.0300133	0.00331062	1.2e-19	2.8e-21	ENSG00000168575	SLC20A2	intron_variant
rs1260326	2	27730940	T	C	0.392494	1	-0.105788	0.00323119	4.3e-235	3e-261	ENSG00000084734	GCKR	missense_variant,splice_region_variant
rs12630450	3	169480204	A	G	0.73506	0.998598	-0.0206318	0.00360117	1e-08	1.4e-09	ENSG00000184378	ACTRT3	downstream_gene_variant
rs12690320	23	115014699	G	A	0.557999	0.965907	0.0140613	0.00227971	6.9e-10	2.8e-09	-	-	intergenic_variant
rs12705090	7	100467700	C	T	0.812497	0.998844	-0.0459251	0.00406673	1.4e-29	8.7e-35	ENSG00000087077	TRIP6	intron_variant
rs12797706	11	65561369	G	A	0.765192	0.980651	-0.0340981	0.00378787	2.2e-19	7.2e-21	ENSG00000172818	OVOL1	intron_variant
rs12950562	17	17995166	C	T	0.384775	0.9939	-0.0329192	0.00315267	1.6e-25	4e-28	ENSG00000108591	DRG2	intron_variant
rs13009332	2	20358356	T	C	0.453864	0.992584	0.0210931	0.00317752	3.2e-11	6.1e-15	ENSG00000213729	AC098828.3	upstream_gene_variant
rs13108218	4	3443931	A	G	0.382334	0.98165	0.0618613	0.00328572	4.5e-79	2e-90	ENSG00000109758	HGFAC	intron_variant
rs13170405	5	122779119	C	T	0.824013	0.982862	0.0298258	0.00419469	1.2e-12	4.6e-13	-	-	intergenic_variant
rs13178180	5	61959339	A	G	0.757695	0.955545	-0.022869	0.00378696	1.6e-09	1.5e-10	-	-	intergenic_variant
rs13289095	9	131466489	G	T	0.85521	0.996028	0.0434939	0.00452434	7e-22	1.7e-24	ENSG00000160447	PKN3	intron_variant
rs13362853	7	99223147	T	C	0.933337	0.99911	-0.0354952	0.00636378	2.4e-08	1.8e-09	ENSG00000197037	ZSCAN25	intron_variant
rs13389219	2	165528876	C	T	0.605306	0.999668	-0.0308953	0.00322763	1e-21	1.2e-23	ENSG00000082438	COBLL1	intron_variant,non_coding_transcript_variant
rs138373837	5	36219710	C	T	0.976913	1	-0.0583843	0.0105649	3.3e-08	3.7e-08	ENSG00000152620	NADK2	missense_variant
rs138529890	2	32478354	G	A	0.962044	0.954947	-0.0624192	0.00843881	1.4e-13	7.7e-14	ENSG00000091106	NLRC4	intron_variant
rs139004817	16	47432378	G	C	0.995407	0.924527	0.137515	0.0244126	1.8e-08	8.2e-09	ENSG00000129636	ITFG1	intron_variant
rs140386498	1	150972959	A	T	0.986732	1	-0.0894434	0.0137652	8.2e-11	1.1e-12	ENSG00000143409	FAM63A	missense_variant
rs140584594	1	110232983	A	G	0.269106	1	0.030896	0.00353479	2.3e-18	2.4e-19	ENSG00000134184	GSTM1	missense_variant
rs1418334	23	109833139	A	G	0.610031	0.998329	-0.10874	0.00229896	0	0	-	-	intergenic_variant
rs144434757	22	50318509	C	G	0.810837	0.990538	0.0245471	0.00409581	2.1e-09	5.6e-10	ENSG00000184164	CRELD2	intron_variant
rs144647926	1	235467607	G	A	0.911813	0.990638	-0.0330624	0.00557451	3e-09	5e-09	ENSG00000054267	ARID4B	intron_variant
rs144861591	6	26072992	C	T	0.923432	0.984561	-0.0463214	0.00603928	1.7e-14	1.5e-15	-	-	intergenic_variant
rs146879316	17	38611661	A	G	0.975738	0.980789	0.0590229	0.010031	4e-09	1.3e-08	ENSG00000141753	IGFBP4	intron_variant
rs148082013	16	34599725	G	C	0.995345	0.795643	0.145021	0.0262343	3.2e-08	1.3e-08	ENSG00000259841	RP11-488I20.3	intron_variant,non_coding_transcript_variant
rs148223703	3	53069875	C	T	0.946035	0.977943	-0.0387685	0.00710373	4.8e-08	5.5e-09	ENSG00000163935	SFMBT1	intron_variant
rs148427769	23	54004538	C	G	0.9712	0.991815	-0.0384433	0.00671643	1e-08	1.3e-09	ENSG00000172943	PHF8	intron_variant
rs149131600	19	35549122	C	T	0.824864	0.998461	-0.0522781	0.00419167	1.1e-35	1.3e-40	ENSG00000105707	HPN	intron_variant
rs149624078	15	53728710	C	T	0.986206	0.947539	0.254123	0.014018	1.9e-73	8.6e-85	-	-	intergenic_variant
rs1497406	1	16505320	A	G	0.421497	1	-0.0434901	0.0031879	2.2e-42	3e-46	-	-	intergenic_variant
rs150122016	19	1246079	G	T	0.972025	0.859938	0.0639891	0.0103532	6.4e-10	1.2e-08	ENSG00000167470	MIDN	upstream_gene_variant
rs150844304	15	43726625	A	C	0.975488	0.996766	0.202316	0.0102985	6.4e-86	2.8e-98	ENSG00000067369	TP53BP1	intron_variant
rs151081121	17	78303563	C	T	0.95534	0.99603	0.0419444	0.00743051	1.7e-08	5.1e-08	ENSG00000173821	RNF213	intron_variant
rs157934	7	130585492	T	C	0.694597	1	-0.0319733	0.00344763	1.8e-20	7.2e-24	ENSG00000226380	MIR29A	intron_variant,non_coding_transcript_variant
rs17036326	3	12389313	A	G	0.878547	1	-0.0497927	0.00484868	9.7e-25	9.1e-24	ENSG00000132170	PPARG	upstream_gene_variant
rs17041868	2	111894720	T	C	0.936096	1	0.0448488	0.00644398	3.4e-12	5.1e-13	ENSG00000153094	BCL2L11	intron_variant
rs1736177	19	2791624	C	T	0.708029	0.991839	-0.0448647	0.00350087	1.3e-37	5.4e-43	ENSG00000172009	THOP1	intron_variant
rs1755618	9	6664708	G	T	0.860189	1	0.029014	0.00457211	2.2e-10	2.4e-11	ENSG00000236924	RP11-390F4.6	intron_variant,non_coding_transcript_variant
rs1759628	6	34197188	T	C	0.0343175	0.994084	0.063391	0.00872911	3.8e-13	2.3e-13	-	-	intergenic_variant
rs1762509	1	107592959	A	G	0.344924	0.994194	0.0707725	0.00333626	7.2e-100	1.2e-111	-	-	intergenic_variant
rs17669311	17	13837051	G	A	0.611055	0.973008	0.0254297	0.00317865	1.2e-15	7.2e-16	ENSG00000233852	AC005304.1	intron_variant,non_coding_transcript_variant
rs1782652	10	81074125	T	A	0.620121	0.971179	0.0335305	0.00328804	2e-24	7.8e-28	ENSG00000108175	ZMIZ1	3_prime_UTR_variant
rs17881098	23	133627911	A	G	0.90108	0.96546	-0.0231602	0.0037942	1e-09	1e-10	ENSG00000165704	HPRT1	intron_variant
rs1799831	7	44199142	C	T	0.843598	0.992481	0.0287728	0.00436896	4.5e-11	1.3e-10	ENSG00000106633	GCK	upstream_gene_variant
rs1799941	17	7533423	G	A	0.73851	0.992699	-0.323045	0.0034983	0	0	ENSG00000129214	SHBG	upstream_gene_variant
rs1801689	17	64210580	A	C	0.970489	1	0.095406	0.00905071	5.6e-26	5.2e-27	ENSG00000091583	APOH	missense_variant
rs180956060	23	129114784	G	A	0.89657	0.726333	0.0387837	0.00407607	1.8e-21	8.8e-24	ENSG00000085185	BCORL1	upstream_gene_variant
rs182611493	19	19458388	A	G	0.987092	0.871771	-0.0946018	0.0150162	3e-10	7.7e-12	ENSG00000129933	MAU2	intron_variant
rs186915841	20	22433293	C	T	0.998115	0.849549	0.243146	0.0395727	8e-10	4e-10	-	-	intergenic_variant
rs1870927	1	226426337	T	A	0.379809	0.989398	-0.0199534	0.00325438	8.7e-10	4.1e-09	ENSG00000183814	LIN9	intron_variant
rs187437	7	116445091	G	A	0.547845	0.993319	0.0245447	0.00319999	1.7e-14	3.2e-17	-	-	intergenic_variant
rs1883783	1	54890956	T	G	0.429358	0.994403	0.0188585	0.00318791	3.3e-09	3.5e-08	ENSG00000232245	RP4-705F19.1	downstream_gene_variant
rs1890426	6	116338065	T	C	0.598926	0.999516	-0.0201447	0.00325203	5.8e-10	1.6e-09	ENSG00000111816	FRK	intron_variant
rs1920137	1	171069157	A	C	0.528419	0.999063	0.0185683	0.00316494	4.4e-09	1.1e-08	ENSG00000007933	FMO3	intron_variant
rs1936313	23	67200648	T	C	0.657113	0.99745	0.0142379	0.00236304	1.7e-09	2.7e-10	-	-	intergenic_variant
rs1948497	15	84067766	C	T	0.878333	0.99242	0.0266237	0.00487244	4.7e-08	9.7e-07	ENSG00000259986	RP11-382A20.4	intron_variant,non_coding_transcript_variant
rs1979215	17	73761966	C	T	0.318728	0.988859	0.0290079	0.00330603	1.7e-18	2.6e-21	ENSG00000108479	GALK1	upstream_gene_variant
rs198384	1	11934378	G	A	0.448908	0.988353	-0.0195514	0.0031935	9.2e-10	3.9e-09	ENSG00000224904	RP5-934G17.6	upstream_gene_variant
rs1991401	17	62502435	A	G	0.687064	0.984915	-0.0193194	0.00332063	6e-09	3.4e-09	ENSG00000108654	DDX5	5_prime_UTR_variant
rs1995311	1	19820119	T	G	0.488128	1	-0.0173426	0.00315742	4e-08	3.2e-08	-	-	intergenic_variant
rs200138078	23	66173624	T	C	0.148027	0.968578	-0.0227328	0.00319121	1.1e-12	1.7e-14	-	-	intergenic_variant
rs201764793	20	47531640	T	TTTC	0.658043	0.969894	-0.0197888	0.0034041	6.1e-09	3.6e-09	-	-	intergenic_variant
rs201927923	6	130370731	TTG	T	0.310965	0.992003	0.0256241	0.00345201	1.1e-13	4.3e-14	ENSG00000198945	L3MBTL3	intron_variant
rs202200760	19	17346854	G	C	0.961626	0.837328	-0.188114	0.00902673	1.9e-96	2.5e-106	ENSG00000160113	NR2F6	missense_variant
rs2106854	5	131769174	C	T	0.81369	0.996013	-0.026627	0.00408901	7.4e-11	1.9e-10	ENSG00000197536	C5orf56	intron_variant
rs211644	23	2862721	T	C	0.309564	0.858889	-0.0162962	0.00254638	1.6e-10	5.8e-11	ENSG00000157399	ARSE	intron_variant
rs2160348	2	64909166	T	C	0.263304	0.988851	0.0406806	0.00359595	1.1e-29	4e-33	ENSG00000179833	SERTAD2	intron_variant,non_coding_transcript_variant
rs2239222	14	73011885	A	G	0.650863	0.982161	-0.0304227	0.00335995	1.4e-19	3.5e-20	ENSG00000182732	RGS6	intron_variant
rs2275355	1	23724183	C	T	0.280733	0.996573	-0.0212379	0.00351358	1.5e-09	2.8e-11	ENSG00000204219	TCEA3	intron_variant
rs2287322	17	1641035	A	G	0.777159	0.998562	-0.0452185	0.00367763	9.6e-35	4e-38	ENSG00000167716	WDR81	3_prime_UTR_variant
rs2393969	10	65140440	A	C	0.529705	0.998318	-0.167231	0.00315775	0	0	ENSG00000171988	JMJD1C	intron_variant
rs2431752	5	162882702	G	A	0.893913	0.997348	-0.029966	0.00517196	6.9e-09	1.2e-09	ENSG00000170584	NUDCD2	intron_variant
rs2498786	14	105262368	C	G	0.382562	0.993782	0.0234514	0.0032814	8.9e-13	6.8e-14	ENSG00000142208	AKT1	upstream_gene_variant
rs2642438	1	220970028	A	G	0.298406	1	-0.0396698	0.00344908	1.3e-30	3.7e-33	ENSG00000186205	MARC1	missense_variant
rs2721195	8	145677011	T	C	0.475169	0.989311	0.0320662	0.00319735	1.1e-23	6.9e-27	ENSG00000187954	CYHR1	intron_variant
rs2792735	10	113921825	G	A	0.277268	0.999421	0.0246669	0.00351537	2.3e-12	1.6e-14	ENSG00000119927	GPAM	intron_variant
rs28360642	6	41667506	A	C	0.839775	0.98102	0.0352251	0.0043737	8e-16	1.9e-15	ENSG00000112561	TFEB	intron_variant
rs28507491	4	77197651	G	A	0.624561	0.998008	-0.0378774	0.00327025	5.1e-31	1.2e-33	ENSG00000189157	FAM47E	intron_variant
rs2862954	10	101912064	T	C	0.499005	1	-0.0261615	0.00314277	8.5e-17	3.9e-17	ENSG00000107566	ERLIN1	missense_variant
rs2872881	20	62342801	G	A	0.754193	0.999273	-0.0235475	0.00369898	1.9e-10	1.2e-10	ENSG00000197114	ZGPAT	intron_variant
rs28730491	4	157681274	G	C	0.682235	0.992672	-0.0226543	0.00340352	2.8e-11	2.6e-12	ENSG00000145431	PDGFC	downstream_gene_variant
rs28929474	14	94844947	C	T	0.979861	1	-0.358223	0.0113183	7.6e-220	1.9e-252	ENSG00000197249	SERPINA1	missense_variant
rs2972146	2	227100698	G	T	0.351937	1	0.0368856	0.00330484	6.3e-29	4.1e-30	-	-	intergenic_variant
rs2994613	10	31171998	A	G	0.619559	0.996984	-0.0180352	0.00324303	2.7e-08	8.3e-09	ENSG00000183621	ZNF438	intron_variant
rs3001032	1	219727779	T	C	0.67938	0.997689	-0.0215168	0.00337452	1.8e-10	7.5e-12	ENSG00000238232	RP11-95P13.2	upstream_gene_variant
rs3132539	6	31113030	A	G	0.220377	0.999853	0.0341415	0.00384511	6.7e-19	5e-19	ENSG00000204536	CCHCR1	synonymous_variant
rs329120	5	133861756	C	T	0.581961	0.996394	0.021062	0.00322658	6.7e-11	5.9e-12	ENSG00000043143	JADE2	upstream_gene_variant
rs34006916	16	68428844	G	A	0.945565	0.984988	0.0462157	0.00706367	6e-11	3.9e-11	ENSG00000103056	SMPD3	intron_variant
rs34370527	10	93614675	T	TA	0.524156	0.996814	0.0343341	0.00315883	1.6e-27	1.2e-29	ENSG00000107854	TNKS2	intron_variant
rs34372369	7	143092269	G	A	0.948844	1	-0.0570069	0.00720489	2.5e-15	1e-13	ENSG00000146904	EPHA1	missense_variant
rs34514836	19	46385438	A	C	0.88102	0.996628	-0.0743569	0.00492568	1.7e-51	1.1e-57	ENSG00000170604	IRF2BP1	downstream_gene_variant
rs34587839	20	32300671	G	A	0.844939	0.997151	0.0353264	0.00441679	1.3e-15	7.4e-17	ENSG00000101417	PXMP4	intron_variant
rs35654957	4	1010077	T	C	0.629554	0.984106	0.0198028	0.00329324	1.8e-09	5.6e-11	ENSG00000127418	FGFRL1	intron_variant
rs370654105	15	66821676	C	CT	0.755038	0.956859	0.0220354	0.00377682	5.4e-09	3.6e-10	ENSG00000174442	ZWILCH	intron_variant
rs373379528	17	27662432	C	CTG	0.944215	0.876582	0.0484996	0.00710501	8.7e-12	2.8e-11	-	-	intergenic_variant
rs3768321	1	40035928	G	T	0.80238	0.996681	0.0357452	0.00397001	2.2e-19	1.5e-19	ENSG00000090621	PABPC4	intron_variant
rs3795128	20	39774163	T	C	0.515417	0.997967	-0.027458	0.00320342	1e-17	5.3e-21	ENSG00000124181	PLCG1	intron_variant
rs3812275	7	135064882	A	C	0.596877	0.998795	-0.0198383	0.00323534	8.7e-10	9.7e-10	ENSG00000080802	CNOT4	intron_variant
rs3890483	19	7220596	G	T	0.557169	0.991025	0.0314514	0.00321172	1.2e-22	9.1e-26	ENSG00000171105	INSR	intron_variant
rs40270	5	55804552	A	C	0.227608	0.997935	0.0366905	0.00378791	3.5e-22	7.2e-23	ENSG00000225940	AC022431.2	downstream_gene_variant
rs4077285	19	56599405	C	G	0.0932104	0.984669	-0.0330394	0.00550444	1.9e-09	5e-09	ENSG00000142409	ZNF787	missense_variant
rs42945	16	58545426	A	G	0.490309	0.987521	0.0196938	0.00320763	8.3e-10	8.3e-11	ENSG00000103034	NDRG4	synonymous_variant
rs445	7	92408370	C	T	0.905765	1	0.0372226	0.00542737	7e-12	2.2e-11	ENSG00000105810	CDK6	intron_variant
rs4534057	7	41768820	C	A	0.464282	1	-0.019364	0.00318048	1.1e-09	9.1e-09	ENSG00000224116	INHBA-AS1	intron_variant,non_coding_transcript_variant
rs4715316	6	52628998	C	T	0.355635	0.996121	-0.0219868	0.00333934	4.6e-11	2.3e-13	ENSG00000244067	GSTA2	upstream_gene_variant
rs4782568	16	83980529	C	G	0.548391	0.986505	-0.0435047	0.00321977	1.3e-41	9e-47	ENSG00000140961	OSGIN1	upstream_gene_variant
rs4812336	20	37547374	G	A	0.698503	0.996948	-0.0240032	0.00347433	4.9e-12	4.8e-14	ENSG00000101445	PPP1R16B	3_prime_UTR_variant
rs4841133	8	9183664	A	G	0.0916716	0.999396	-0.0582592	0.00552465	5.3e-26	4.4e-33	ENSG00000254235	RP11-115J16.1	non_coding_transcript_exon_variant,non_coding_transcript_variant
rs4860987	4	69491284	A	T	0.739224	0.890733	-0.0786032	0.00380544	8.7e-95	1.7e-102	ENSG00000251074	RP11-1267H10.3	downstream_gene_variant
rs4944796	11	72499000	A	C	0.51906	0.998998	0.017838	0.00318488	2.1e-08	2.2e-08	ENSG00000214530	STARD10	intron_variant
rs4979372	9	117140082	T	C	0.512357	0.988788	-0.0338229	0.00319561	3.5e-26	1.4e-28	ENSG00000106948	AKNA	intron_variant
rs535305978	4	110242896	T	C	0.99253	0.935944	-0.186719	0.0189615	7e-23	2.2e-22	-	-	intergenic_variant
rs540730	12	57807114	T	C	0.247298	0.999188	0.0494703	0.00367231	2.3e-41	4.2e-47	ENSG00000179912	R3HDM2	intron_variant
rs548235873	10	104633053	A	ATTT	0.779952	0.992406	-0.0240916	0.00381581	2.7e-10	2.7e-11	ENSG00000214435	AS3MT	intron_variant
rs549410712	2	208503583	A	AT	0.637418	0.901363	0.0267294	0.00345627	1e-14	5e-15	-	-	intergenic_variant
rs55646464	5	173324971	G	T	0.700357	0.996273	0.0242854	0.00347316	2.7e-12	3e-12	ENSG00000113742	CPEB4	intron_variant
rs55855238	18	55089715	T	C	0.350988	1	-0.0223818	0.00334809	2.3e-11	2.5e-14	-	-	intergenic_variant
rs55987409	20	49569025	C	T	0.927432	0.995163	-0.0435642	0.0061665	1.6e-12	3.2e-14	ENSG00000000419	DPM1	intron_variant
rs56187480	15	63789479	G	A	0.655639	0.992928	0.0347044	0.00334963	3.7e-25	4.2e-29	-	-	intergenic_variant
rs56196860	12	2908330	C	A	0.968239	1	-0.0631619	0.00904795	2.9e-12	1.3e-12	ENSG00000004478	FKBP4	missense_variant
rs562609617	16	79745672	G	GT	0.684891	0.974577	-0.0300703	0.00346323	3.9e-18	4.4e-19	ENSG00000260876	RP11-345M22.1	upstream_gene_variant
rs56332871	15	96714816	C	A	0.728962	0.991198	-0.0804566	0.00359356	5e-111	2.9e-125	ENSG00000259359	RP11-327J17.2	upstream_gene_variant
rs5742303	22	24299147	C	T	0.422932	0.978031	0.0265121	0.00325776	4e-16	4.3e-18	ENSG00000133433	GSTT2B	downstream_gene_variant
rs575081385	1	196851932	A	AT	0.772027	0.967647	0.0250114	0.00380847	5.1e-11	2.2e-11	ENSG00000080910	CFHR2	intron_variant
rs5753111	22	30779211	T	C	0.293034	0.991134	0.0239446	0.00351635	9.8e-12	3.2e-13	ENSG00000099999	RNF215	intron_variant
rs57586626	2	70414485	T	C	0.935076	0.992999	0.0480191	0.00640296	6.4e-14	1.4e-14	ENSG00000115998	C2orf42	intron_variant
rs57839224	23	55395720	A	T	0.811377	0.706873	0.0186986	0.00322317	6.6e-09	3.7e-09	-	-	intergenic_variant
rs58321169	6	126868567	C	T	0.73414	0.992359	0.0249163	0.00361059	5.2e-12	1.4e-11	-	-	intergenic_variant
rs58526981	17	58997047	A	T	0.844239	0.987352	0.0255137	0.00425073	1.9e-09	4.9e-10	ENSG00000141376	BCAS3	intron_variant
rs5860563	4	100047157	C	CA	0.299841	0.995194	0.0530836	0.00346041	4.1e-53	2e-56	ENSG00000198099	ADH4	intron_variant
rs58833496	4	124792899	A	T	0.85336	0.995569	0.0257624	0.00448408	9.2e-09	1.4e-08	ENSG00000249464	LINC01091	intron_variant,non_coding_transcript_variant
rs6005840	22	29101357	A	G	0.325955	0.998995	0.0420914	0.00340137	3.6e-35	1e-36	ENSG00000183765	CHEK2	intron_variant
rs6066121	20	45557469	A	G	0.574572	0.97447	0.0187832	0.00324983	7.5e-09	1.5e-09	ENSG00000064655	EYA2	intron_variant
rs6073431	20	43040569	C	T	0.469795	0.958409	-0.0455514	0.00325113	1.3e-44	7.4e-48	ENSG00000101076	HNF4A	intron_variant
rs60987662	7	101844851	A	G	0.620818	0.993152	0.0270603	0.0032787	1.5e-16	5.5e-20	ENSG00000257923	CUX1	synonymous_variant
rs61755050	12	100926308	T	C	0.994013	1	0.334873	0.0205408	9.4e-60	4.1e-68	ENSG00000012504	NR1H4	missense_variant
rs61929307	12	69997422	T	G	0.658751	0.996166	-0.0190018	0.00334867	1.4e-08	2.8e-08	ENSG00000166226	CCT2	downstream_gene_variant
rs62037895	15	31653646	A	G	0.844402	0.987485	0.0267937	0.00439541	1.1e-09	1.7e-08	ENSG00000169926	KLF13	intron_variant
rs62057090	16	31114910	C	G	0.630397	0.935331	0.023464	0.00340849	5.8e-12	5.6e-13	ENSG00000103507	BCKDK	upstream_gene_variant
rs62182125	2	219274142	G	A	0.44825	0.992592	0.0213936	0.00318612	1.9e-11	1e-13	ENSG00000144579	CTDSP1	downstream_gene_variant
rs62195072	2	234260879	T	C	0.674559	0.99361	-0.022415	0.00337471	3.1e-11	7e-13	ENSG00000077044	DGKD	upstream_gene_variant
rs62576295	9	137224330	G	A	0.697624	1	-0.031032	0.00345893	2.9e-19	1.4e-19	ENSG00000186350	RXRA	intron_variant
rs62580766	9	113034490	C	T	0.816675	0.994143	-0.0258647	0.0041213	3.5e-10	5.6e-11	-	-	intergenic_variant
rs631695	11	69283303	T	G	0.417633	0.995605	0.0467968	0.003218	6.5e-48	5.9e-55	ENSG00000261347	AP000439.5	intron_variant,non_coding_transcript_variant
rs6492538	13	91993746	A	C	0.223513	0.98367	0.02172	0.00386335	1.9e-08	6.2e-08	-	-	intergenic_variant
rs6504974	17	45597726	A	C	0.54392	0.994058	-0.031264	0.00308772	4.3e-24	7.3e-23	ENSG00000141279	NPEPPS	upstream_gene_variant
rs6632893	23	16789928	A	C	0.706378	0.983574	0.0147819	0.00247211	2.2e-09	4.4e-11	ENSG00000238709	RNU7-56P	downstream_gene_variant
rs6648533	23	122804678	T	C	0.711616	0.991269	0.0141461	0.00247806	1.1e-08	1.4e-09	ENSG00000125676	THOC2	intron_variant
rs665731	11	114032484	C	T	0.809588	0.980042	-0.0230962	0.00408428	1.6e-08	1.1e-08	ENSG00000109906	ZBTB16	intron_variant
rs66668909	16	15255751	C	CA	0.709761	0.933816	-0.0231427	0.00364171	2.1e-10	1.1e-10	ENSG00000264182	AC126763.1	upstream_gene_variant
rs6736913	2	42510018	A	G	0.0215012	1	0.0849047	0.0108556	5.2e-15	1.3e-15	ENSG00000143924	EML4	missense_variant
rs67527887	19	33913745	C	T	0.487535	0.85134	-0.0232205	0.00344439	1.6e-11	7.2e-15	ENSG00000124299	PEPD	intron_variant
rs6792725	3	24520283	A	G	0.30658	0.935306	-0.0340355	0.00354673	8.3e-22	1.5e-24	ENSG00000151090	THRB	intron_variant
rs687339	3	135932359	C	T	0.228184	0.996981	0.0680563	0.00378208	2.2e-72	1.6e-82	-	-	intergenic_variant
rs6950023	7	97915635	T	G	0.186145	0.995424	-0.0806351	0.00406958	2.3e-87	2.7e-96	ENSG00000164713	BRI3	intron_variant
rs695174	6	160775510	G	A	0.525836	0.995089	-0.0432106	0.00319731	1.3e-41	2.4e-47	ENSG00000146477	SLC22A3	intron_variant
rs6965401	7	46269012	G	A	0.936116	0.985957	0.0374361	0.00650776	8.8e-09	1.6e-08	-	-	intergenic_variant
rs7108427	11	47044113	G	T	0.337858	0.964221	0.0191781	0.00342891	2.2e-08	6.1e-07	ENSG00000149179	C11orf49	intron_variant
rs71115649	3	69142923	A	AC	0.34619	0.949825	0.0205116	0.0034132	1.9e-09	8.5e-11	ENSG00000144746	ARL6IP5	intron_variant
rs71586027	1	154582754	T	TATCTC	0.519328	0.998715	-0.0279469	0.0031605	9.4e-19	1.1e-20	ENSG00000160710	ADAR	upstream_gene_variant
rs7175361	15	41048058	G	A	0.84176	1	-0.0260427	0.00435951	2.3e-09	4.1e-09	ENSG00000137824	RMDN3	upstream_gene_variant
rs7178050	15	59923814	A	G	0.665066	0.981805	-0.0224851	0.00339398	3.5e-11	2.8e-13	ENSG00000140297	GCNT3	intron_variant,non_coding_transcript_variant
rs7239618	18	71945370	C	T	0.286198	0.998074	-0.0250517	0.00353905	1.5e-12	1.1e-12	ENSG00000166347	CYB5A	intron_variant
rs72681869	14	50655357	G	C	0.98908	1	-0.0971138	0.0153037	2.2e-10	1.7e-13	ENSG00000100485	SOS2	missense_variant
rs72702741	15	35310789	G	C	0.679542	0.977431	-0.0259199	0.00344345	5.2e-14	5.8e-14	-	-	intergenic_variant
rs72708162	1	149882811	G	T	0.920476	0.998477	-0.0431925	0.00582282	1.2e-13	8.9e-16	ENSG00000159164	SV2A	intron_variant
rs72721770	14	74204686	G	C	0.650387	0.996449	0.0200855	0.00334191	1.9e-09	3.5e-09	ENSG00000156030	ELMSAN1	intron_variant
rs72729610	4	154190965	A	G	0.833686	1	0.0244367	0.0042559	9.4e-09	3.8e-10	ENSG00000109654	TRIM2	intron_variant
rs72761178	16	1833618	A	G	0.9064	0.99005	-0.0317875	0.00549482	7.3e-09	9.1e-09	ENSG00000095906	NUBP2	intron_variant
rs7312464	12	66374247	A	G	0.483114	0.986022	0.0209783	0.00319867	5.4e-11	1.1e-10	-	-	intergenic_variant
rs73631501	23	9572187	C	T	0.902963	0.987696	-0.0305365	0.00379979	9.3e-16	1.2e-16	ENSG00000101849	TBL1X	intron_variant
rs738409	22	44324727	C	G	0.78358	1	-0.0783054	0.00386623	3.3e-91	1.1e-92	ENSG00000100344	PNPLA3	missense_variant
rs74068089	12	24190080	G	A	0.965293	0.992379	0.06028	0.0086589	3.4e-12	2.9e-15	-	-	intergenic_variant
rs747129667	17	67218478	CA	C	0.326999	0.827218	-0.0270372	0.00357786	4.1e-14	5.3e-13	ENSG00000154263	ABCA10	intron_variant
rs747543	2	121337176	G	A	0.618906	0.997319	0.0202347	0.00325215	4.9e-10	1.5e-09	-	-	intergenic_variant
rs75170914	14	23698566	C	T	0.74396	0.998222	-0.0365081	0.00363969	1.1e-23	1e-27	ENSG00000215277	C14orf164	intron_variant
rs7540115	1	200265618	A	C	0.181495	0.996211	-0.0247367	0.00409302	1.5e-09	3.6e-10	-	-	intergenic_variant
rs7552212	1	92936697	C	T	0.793183	0.994578	0.0305933	0.00389991	4.3e-15	2.8e-14	ENSG00000162676	GFI1	downstream_gene_variant
rs756145	9	1039939	G	A	0.693241	1	0.0189253	0.00345301	4.2e-08	8.8e-09	-	-	intergenic_variant
rs75667995	12	25409070	T	C	0.928164	0.999785	0.0756183	0.00613747	7e-35	1.4e-39	-	-	intergenic_variant
rs7623513	3	142100428	A	C	0.871321	0.985503	-0.0274572	0.00477449	8.9e-09	2.3e-09	ENSG00000114127	XRN1	intron_variant
rs763553084	3	105408495	TC	T	0.729271	0.973707	-0.0223646	0.00360791	5.7e-10	2.2e-10	ENSG00000114423	CBLB	intron_variant
rs765209897	17	5209922	G	GA	0.778744	0.973761	0.0210918	0.00373791	1.7e-08	6.6e-08	ENSG00000029725	RABEP1	intron_variant
rs76526113	4	146859335	C	G	0.993202	1	0.105538	0.019241	4.1e-08	1.5e-07	ENSG00000151612	ZNF827	intron_variant
rs766974649	2	148581246	TTTGA	T	0.700196	0.999012	-0.020166	0.00344986	5.1e-09	2.6e-10	-	-	intergenic_variant
rs76767219	8	81426196	C	A	0.965344	1	-0.100599	0.0086652	3.7e-31	4.5e-35	ENSG00000205189	ZBTB10	missense_variant
rs768159759	7	86880738	AG	A	0.924552	0.986988	-0.037952	0.00604385	3.4e-10	1.7e-11	-	-	intergenic_variant
rs76895963	12	4384844	T	G	0.979417	0.812109	-0.169098	0.0123168	6.8e-43	4.9e-48	ENSG00000118971	CCND2	intron_variant
rs769447487	13	95247137	TTA	T	0.693596	0.994566	-0.0285869	0.00346297	1.5e-16	2e-18	ENSG00000088451	TGDS	intron_variant
rs773816354	14	100831607	TAACAGGAGTTAAAAGTGTCG	T	0.510922	0.984227	0.0303803	0.00320607	2.6e-21	1.5e-25	ENSG00000140105	WARS	intron_variant
rs77489187	4	171002401	C	T	0.893792	0.990576	-0.032355	0.00514988	3.3e-10	1.2e-10	ENSG00000109576	AADAT	intron_variant
rs775181992	11	2179864	AGCCCT	A	0.762731	0.955024	-0.025612	0.00382995	2.3e-11	1.3e-13	ENSG00000129965	INS-IGF2	intron_variant
rs7780562	7	26022414	A	C	0.206842	0.977908	-0.0216041	0.00395261	4.6e-08	3.3e-08	-	-	intergenic_variant
rs778571122	11	16247860	GTGTTTTTTTTGTTTTTGTTTT	G	0.613191	0.990633	0.0274815	0.00327733	5.1e-17	4e-19	ENSG00000110693	SOX6	intron_variant
rs780309846	23	15286456	A	AAAAAAC	0.527093	0.978232	-0.013139	0.00226005	6.1e-09	4.6e-10	ENSG00000102048	ASB9	intron_variant
rs78890745	4	159834474	G	A	0.891165	0.989315	-0.033498	0.00511194	5.6e-11	5.8e-12	ENSG00000164123	C4orf45	intron_variant
rs7892835	23	20184037	G	A	0.854392	0.989087	0.0203609	0.00318651	1.7e-10	3.7e-15	ENSG00000177189	RPS6KA3	intron_variant
rs79287178	3	172294500	G	A	0.968408	0.902148	0.106716	0.00952904	4.1e-29	1.5e-34	ENSG00000223387	RP11-408H1.3	intron_variant,non_coding_transcript_variant
rs79598313	1	27284913	C	T	0.976449	0.996184	0.239168	0.0104014	5.4e-117	1.6e-130	ENSG00000175707	C1orf172	intron_variant
rs79624003	7	73012785	A	G	0.871241	0.999638	-0.0392096	0.00473204	1.2e-16	1.6e-16	ENSG00000009950	MLXIPL	intron_variant
rs7963008	12	115995817	T	C	0.405707	0.985726	0.0181481	0.00324746	2.3e-08	4e-08	-	-	intergenic_variant
rs79717793	10	5262267	G	A	0.844641	0.999668	0.0623356	0.00435215	1.6e-46	9e-54	ENSG00000198610	AKR1C4	downstream_gene_variant
rs8038465	15	73978337	C	T	0.574341	1	-0.0192148	0.00322051	2.4e-09	1.2e-10	ENSG00000103855	CD276	intron_variant
rs8066941	17	9588450	T	G	0.760385	0.995343	0.0417609	0.00359409	3.3e-31	7.6e-33	ENSG00000154914	USP43	intron_variant
rs841194	16	4667690	G	A	0.822241	0.975801	0.0257273	0.0042145	1e-09	9.8e-10	ENSG00000153443	UBALD1	upstream_gene_variant
rs849133	7	28192280	C	T	0.498153	0.999468	-0.0276908	0.00317059	2.5e-18	1.1e-20	ENSG00000153814	JAZF1	intron_variant
rs8548	14	104199580	A	C	0.657663	0.994284	-0.0238483	0.00336141	1.3e-12	4.4e-14	ENSG00000100711	ZFYVE21	3_prime_UTR_variant
rs864899	12	51221127	A	G	0.415627	0.980312	0.0255813	0.00324717	3.3e-15	2e-17	-	-	intergenic_variant
rs876435	8	22873533	G	A	0.408917	0.9818	0.0191333	0.00326571	4.7e-09	5e-11	ENSG00000008853	RHOBTB2	intron_variant
rs9288177	2	191585252	G	A	0.626271	0.986275	0.0218987	0.00328199	2.5e-11	1.8e-11	-	-	intergenic_variant
rs9297994	8	59392324	G	A	0.337031	0.996607	-0.0352293	0.00336264	1.1e-25	3.6e-27	-	-	intergenic_variant
rs9379084	6	7231843	G	A	0.884713	0.93899	0.0451938	0.00513845	1.4e-18	5.9e-21	ENSG00000124782	RREB1	missense_variant
rs9738226	12	121423659	A	G	0.377064	0.999091	-0.0511603	0.00327826	6.6e-55	1.4e-59	ENSG00000135100	HNF1A	intron_variant
rs9880232	3	185360578	C	A	0.297329	0.987661	-0.0233165	0.00348922	2.4e-11	1.4e-12	ENSG00000073792	IGF2BP2	downstream_gene_variant
rs9970140	1	61684288	A	G	0.923329	0.982319	-0.054927	0.00594865	2.6e-20	5.8e-21	ENSG00000162599	NFIA	intron_variant
rs997907	10	105654469	A	C	0.496194	0.995791	-0.0196476	0.00315139	4.5e-10	1.1e-09	ENSG00000107960	OBFC1	intron_variant

### Sheet: SHBG_fem_sign_loci_annotated
SNP	CHR	BP	ALLELE1	ALLELE0	A1FREQ	INFO	BETA	SE	P_BOLT_LMM_INF	P_BOLT_LMM	Gene	SYMBOL	Consequence
1:221048577_TGA_T	1	221048577	TGA	T	0.51576	0.859948	-0.0248912	0.00324384	1.7e-14	8.4e-16	ENSG00000136630	HLX	upstream_gene_variant
10:5258445_ATCTTT_A	10	5258445	ATCTTT	A	0.845085	0.99604	0.0408883	0.00420266	2.3e-22	4.4e-26	ENSG00000198610	AKR1C4	intron_variant
11:14882466_TAC_T	11	14882466	TAC	T	0.487531	0.964286	0.0170126	0.00309998	4.1e-08	6e-08	ENSG00000152270	PDE3B	intron_variant
12:103483327_AT_A	12	103483327	AT	A	0.520866	0.997781	0.0561485	0.00303335	1.7e-76	3.8e-83	ENSG00000257703	RP11-328J6.1	intron_variant,non_coding_transcript_variant
12:21414585_ATTTC_A	12	21414585	ATTTC	A	0.842774	0.973022	0.064155	0.00421953	3.3e-52	4.3e-58	ENSG00000084453	SLCO1A2	downstream_gene_variant
12:25412725_AATTATTGTGT_A	12	25412725	AATTATTGTGT	A	0.928987	0.985862	0.0546395	0.00594433	3.9e-20	2e-24	-	-	intergenic_variant
13:51193971_AACAC_A	13	51193971	AACAC	A	0.279146	0.979173	0.0233881	0.00342705	8.8e-12	1.1e-12	ENSG00000176124	DLEU1	intron_variant,non_coding_transcript_variant
15:51052455_CT_C	15	51052455	CT	C	0.6529	0.977507	-0.0201769	0.00323059	4.2e-10	8e-11	ENSG00000138600	SPPL2A	intron_variant
19:7223973_TTTG_T	19	7223973	TTTG	T	0.57965	0.985679	0.0423238	0.0031037	2.4e-42	1e-45	ENSG00000171105	INSR	intron_variant
2:191559843_GT_G	2	191559843	GT	G	0.772125	0.957414	0.0267979	0.00367443	3e-13	6e-14	ENSG00000138386	NAB1	downstream_gene_variant
22:28677386_TA_T	22	28677386	TA	T	0.49948	0.992411	0.0193605	0.00306625	2.7e-10	1.6e-11	ENSG00000100154	TTC28	intron_variant
22:41922186_GCTGC_G	22	41922186	GCTGC	G	0.812187	0.984698	-0.0242195	0.00393981	7.9e-10	3.2e-09	ENSG00000100413	POLR3H	3_prime_UTR_variant
4:69572573_GTA_G	4	69572573	GTA	G	0.693408	0.963254	-0.019471	0.00334682	6e-09	2.2e-08	ENSG00000248635	RP11-1267H10.4	intron_variant,non_coding_transcript_variant
6:130386212_GGAGA_G	6	130386212	GGAGA	G	0.326332	0.986958	0.0238742	0.00325756	2.3e-13	2.2e-13	ENSG00000198945	L3MBTL3	intron_variant
7:1862363_AT_A	7	1862363	AT	A	0.533344	0.957073	-0.0186485	0.00310601	1.9e-09	2.3e-09	ENSG00000002822	MAD1L1	intron_variant
8:81457499_CA_C	8	81457499	CA	C	0.79751	0.996597	-0.0545921	0.00378911	4.6e-47	4.9e-55	ENSG00000260317	RP11-48B3.4	downstream_gene_variant
Affx-52350243	1	63299729	TTG	T	0.997339	1	-0.178601	0.0293187	1.1e-09	3.4e-10	ENSG00000125703	ATG4C	frameshift_variant
rs1005421	14	89886940	T	C	0.416042	0.979853	-0.0178299	0.00311576	1e-08	2.4e-09	ENSG00000053254	FOXN3	intron_variant
rs10085881	7	21577960	T	C	0.71249	0.984428	0.0196489	0.00337801	6e-09	9e-10	ENSG00000105877	DNAH11	upstream_gene_variant
rs1037169	11	13361005	T	C	0.311538	0.99369	0.0305275	0.00329507	2e-20	3.1e-21	ENSG00000133794	ARNTL	intron_variant
rs10420339	19	33973791	G	C	0.710403	0.994309	-0.0274608	0.00336043	3e-16	1.2e-15	ENSG00000124299	PEPD	intron_variant
rs1047891	2	211540507	C	A	0.684663	1	-0.037322	0.00324739	1.4e-30	1.2e-33	ENSG00000021826	CPS1	missense_variant
rs10512481	17	38258246	G	A	0.967856	0.997344	0.0634771	0.00843541	5.3e-14	1.3e-15	ENSG00000126368	NR1D1	upstream_gene_variant
rs10622246	7	28187111	A	ATTTT	0.499244	0.993733	-0.026145	0.00304259	8.5e-18	1.9e-17	ENSG00000153814	JAZF1	intron_variant
rs10635081	11	47388373	AAAAAGAAAAG	A	0.580996	0.940436	0.0190764	0.00317654	1.9e-09	2e-09	ENSG00000066336	SPI1	intron_variant
rs10876529	12	54421810	T	C	0.63109	0.996707	-0.0186352	0.00313779	2.9e-09	3.6e-10	ENSG00000197757	HOXC6	upstream_gene_variant
rs10883451	10	101924418	T	C	0.500504	0.999345	-0.0191119	0.00303688	3.1e-10	6.1e-09	ENSG00000107566	ERLIN1	intron_variant
rs10895274	11	102083069	A	C	0.658179	0.989573	0.0178042	0.00322208	3.3e-08	3e-09	ENSG00000137693	YAP1	intron_variant
rs11047237	12	24206326	A	T	0.965332	0.998983	0.0616842	0.0082677	8.6e-14	2e-14	-	-	intergenic_variant
rs11078597	17	1618363	T	C	0.813917	1	-0.0337107	0.00381784	1e-18	3.9e-19	ENSG00000185561	TLCD2	upstream_gene_variant
rs1114954	1	171098893	T	C	0.445874	0.982261	0.0192368	0.00306358	3.4e-10	1.5e-10	-	-	intergenic_variant
rs111514298	3	105423889	C	CCTTTT	0.635987	0.98703	0.0196328	0.00317279	6.1e-10	7.3e-10	ENSG00000114423	CBLB	intron_variant
rs11188604	10	97862580	T	G	0.635391	0.996627	-0.0219902	0.00315612	3.2e-12	1.4e-13	-	-	intergenic_variant
rs1126930	12	49399132	G	C	0.963955	1	-0.0451654	0.0081403	2.9e-08	1.7e-08	ENSG00000181929	PRKAG1	missense_variant
rs1132148	1	172363526	A	G	0.809735	0.997092	0.0213548	0.00385207	3e-08	1.1e-08	ENSG00000197959	DNM3	intron_variant
rs11376788	14	69314054	A	AC	0.75743	0.949117	-0.019882	0.0036449	4.9e-08	1.4e-08	ENSG00000263694	RN7SL224P	downstream_gene_variant
rs114165349	1	27021913	G	C	0.97645	0.984807	0.170607	0.0100339	7.8e-65	7e-70	ENSG00000117713	ARID1A	upstream_gene_variant
rs114471887	2	208510231	C	T	0.608116	0.88005	0.0194842	0.00329751	3.4e-09	3.3e-10	-	-	intergenic_variant
rs114816312	4	110638824	C	T	0.992059	1	-0.177208	0.0171513	5e-25	4.1e-28	ENSG00000123739	PLA2G12A	missense_variant
rs114949263	7	150498245	T	C	0.888806	0.990701	-0.0330449	0.00484817	9.4e-12	5.2e-13	ENSG00000106565	TMEM176B	5_prime_UTR_variant
rs11590326	1	9339205	A	G	0.276852	0.996246	-0.0188011	0.00339063	2.9e-08	3.2e-08	ENSG00000252841	Z98044.1	downstream_gene_variant
rs11601507	11	5701074	C	A	0.931857	1	-0.0394515	0.00596384	3.7e-11	1.6e-11	ENSG00000132256	TRIM5	missense_variant
rs11621792	14	24871926	C	T	0.54718	0.984443	0.0538501	0.00308541	3.3e-68	2e-71	ENSG00000205978	NYNRIN	intron_variant
rs11637595	15	40387728	C	T	0.723768	0.974957	0.0261288	0.00344047	3.1e-14	3.2e-15	ENSG00000104081	BMF	intron_variant
rs11644601	16	15172118	T	C	0.701382	0.996083	-0.023187	0.00333365	3.5e-12	1e-12	ENSG00000085721	RRN3	intron_variant
rs11664106	18	2846812	A	T	0.62788	0.948036	-0.0208707	0.00323159	1.1e-10	2e-09	ENSG00000132205	EMILIN2	upstream_gene_variant
rs11666245	19	38229926	G	A	0.95396	1	0.0454145	0.00725661	3.9e-10	1.3e-11	ENSG00000189144	ZNF573	missense_variant
rs11688682	2	121347612	G	C	0.729202	0.92811	-0.0230557	0.00351932	5.7e-11	2.4e-11	-	-	intergenic_variant
rs11690748	2	48584575	C	G	0.622197	0.996705	0.0177562	0.00312205	1.3e-08	6.7e-09	ENSG00000170802	FOXN2	intron_variant
rs11764879	7	77333267	G	A	0.709705	0.99616	-0.0255327	0.00334266	2.2e-14	3.4e-16	ENSG00000187257	RSBN1L	intron_variant
rs11830764	12	111515020	G	C	0.932716	0.992661	-0.0928283	0.00606851	8e-53	6.5e-58	ENSG00000111249	CUX2	intron_variant
rs11967262	6	43760327	C	G	0.511112	0.996235	0.0272173	0.00304998	4.5e-19	2.3e-20	-	-	intergenic_variant
rs12192672	6	7229619	G	A	0.700652	1	-0.0213864	0.00332195	1.2e-10	1.3e-11	ENSG00000124782	RREB1	synonymous_variant
rs12294913	11	64004643	C	G	0.951016	0.937158	0.0449343	0.00728829	7e-10	1.6e-11	ENSG00000173511	VEGFB	intron_variant
rs1229492	7	81564122	T	C	0.265925	0.981628	0.025455	0.00346425	2e-13	8e-14	-	-	intergenic_variant
rs12437980	15	66848938	C	T	0.642851	0.983499	0.020627	0.00319821	1.1e-10	3.3e-11	ENSG00000188501	LCTL	intron_variant
rs12454712	18	60845884	T	C	0.624032	1	-0.0250356	0.00314708	1.8e-15	1.2e-16	ENSG00000171791	BCL2	intron_variant
rs12593818	15	35153930	T	C	0.26287	0.996213	0.0223948	0.00346637	1e-10	1.2e-11	ENSG00000021776	AQR	intron_variant
rs12599288	16	11822066	T	C	0.705439	0.990999	0.0209727	0.00335852	4.2e-10	6.8e-11	ENSG00000153066	TXNDC11	intron_variant
rs1260326	2	27730940	T	C	0.39179	1	-0.0785559	0.0030955	4.5e-142	1.3e-152	ENSG00000084734	GCKR	missense_variant,splice_region_variant
rs12624244	2	70417138	A	G	0.93609	0.995332	0.0564987	0.00619884	7.9e-20	1.7e-20	ENSG00000115998	C2orf42	intron_variant
rs12797706	11	65561369	G	A	0.765233	0.980651	-0.0270172	0.00361379	7.7e-14	8.3e-15	ENSG00000172818	OVOL1	intron_variant
rs12804411	11	69284200	C	T	0.76959	0.996388	-0.0337749	0.00361568	9.5e-21	4.4e-23	ENSG00000261347	AP000439.5	non_coding_transcript_exon_variant,non_coding_transcript_variant
rs1293953	6	151991200	G	C	0.69937	0.98596	-0.0227511	0.00333527	9e-12	3e-13	ENSG00000091831	ESR1	intron_variant,non_coding_transcript_variant
rs12941356	17	17716531	A	G	0.408854	0.986982	-0.0379368	0.00303901	9.2e-36	1.6e-37	ENSG00000072310	SREBF1	intron_variant
rs12943365	17	29680526	C	G	0.391635	0.998279	-0.0200858	0.00304869	4.4e-11	6.6e-11	ENSG00000196712	NF1	intron_variant
rs13065991	3	47298234	A	G	0.402376	0.998734	0.0255744	0.00309393	1.4e-16	5.9e-17	ENSG00000088727	KIF9	intron_variant
rs13108218	4	3443931	A	G	0.382079	0.98165	0.0543767	0.00314679	6.6e-67	1.1e-73	ENSG00000109758	HGFAC	intron_variant
rs13150068	4	88203828	A	G	0.562652	0.997517	0.0409925	0.00306613	9.1e-41	4.5e-45	-	-	intergenic_variant
rs13167484	5	61398053	C	G	0.397994	0.990298	0.0173212	0.00311946	2.8e-08	2.2e-08	-	-	intergenic_variant
rs13200245	6	95949746	G	A	0.159283	0.991751	-0.0227829	0.00416906	4.6e-08	9.8e-08	ENSG00000219627	CYCSP17	upstream_gene_variant
rs13226502	7	100506381	C	T	0.822241	1	-0.037982	0.00396392	9.5e-22	4.9e-24	ENSG00000239825	RN7SL549P	upstream_gene_variant
rs13227508	7	130453822	G	A	0.680952	0.994109	0.0290967	0.0032603	4.5e-19	6.8e-19	-	-	intergenic_variant
rs13303359	1	203518873	A	C	0.471498	0.97861	-0.0176638	0.00304935	6.9e-09	2.6e-09	-	-	intergenic_variant
rs13379043	14	74250126	T	C	0.722183	0.95868	-0.0257288	0.00346255	1.1e-13	3.8e-15	ENSG00000259065	RP5-1021I20.1	upstream_gene_variant
rs13389219	2	165528876	C	T	0.606651	0.999668	-0.0480113	0.00309349	2.5e-54	2.1e-59	ENSG00000082438	COBLL1	intron_variant,non_coding_transcript_variant
rs13410192	2	234340987	T	C	0.628869	0.935154	-0.017938	0.00322746	2.7e-08	8.3e-09	ENSG00000077044	DGKD	intron_variant
rs137834	22	50426987	G	A	0.510461	0.992657	0.0187594	0.00306982	9.9e-10	2.9e-10	-	-	intergenic_variant
rs139316391	19	50016971	G	GTCTCTCTCTC	0.921763	0.969457	-0.0356404	0.00573344	5.1e-10	1.1e-10	ENSG00000104870	FCGRT	intron_variant
rs139974673	15	44027885	T	C	0.974763	0.993672	0.114623	0.00970581	3.5e-32	2.9e-36	ENSG00000206589	RNU6-354P	upstream_gene_variant
rs140584594	1	110232983	A	G	0.269636	1	0.0323074	0.00339174	1.6e-21	4.9e-22	ENSG00000134184	GSTM1	missense_variant
rs141783576	6	127439897	G	C	0.926541	0.964119	0.0425968	0.00593532	7.1e-13	1.5e-13	ENSG00000146374	RSPO3	5_prime_UTR_variant
rs1433210	4	124766956	A	C	0.754737	0.994695	-0.023746	0.00352809	1.7e-11	1.1e-10	ENSG00000249464	LINC01091	intron_variant,non_coding_transcript_variant
rs144613238	1	61693017	A	AATTT	0.923978	0.988008	-0.0418136	0.00571659	2.6e-13	7.8e-16	ENSG00000162599	NFIA	intron_variant
rs147153202	12	93631004	G	GA	0.865911	0.983508	0.0306666	0.00448144	7.8e-12	2e-12	-	-	intergenic_variant
rs147551754	8	23427922	T	TG	0.725424	0.949513	-0.0212627	0.0035003	1.2e-09	3.7e-09	ENSG00000147454	SLC25A37	intron_variant
rs149619820	16	88072901	T	C	0.761746	0.985838	-0.0295988	0.00360112	2e-16	1.1e-17	ENSG00000172530	BANP	intron_variant
rs149624078	15	53728710	C	T	0.985984	0.947539	0.166798	0.0132826	3.6e-36	6.1e-41	-	-	intergenic_variant
rs151288714	6	139839768	A	AAAAC	0.481974	0.993811	-0.0248451	0.00305375	4.1e-16	1.4e-16	-	-	intergenic_variant
rs1530439	10	63645959	G	T	0.691237	0.98244	-0.0267666	0.0032947	4.5e-16	4.9e-16	-	-	intergenic_variant
rs1534696	7	26397239	C	A	0.461055	1	-0.0175064	0.00304516	9e-09	6.2e-09	ENSG00000086300	SNX10	intron_variant
rs17008851	2	61606097	A	G	0.866375	0.996774	-0.0252875	0.00444277	1.3e-08	8.1e-11	ENSG00000115464	USP34	intron_variant
rs17347197	10	93535193	G	A	0.882441	0.975341	-0.0398209	0.00475829	5.8e-17	3e-18	-	-	intergenic_variant
rs174536	11	61551927	A	C	0.650779	0.999139	0.0292606	0.00318997	4.6e-20	7.5e-20	ENSG00000124920	MYRF	intron_variant
rs17583875	1	197924770	G	A	0.979004	1	-0.0674732	0.0105251	1.4e-10	8.7e-13	-	-	intergenic_variant
rs1762484	1	107613923	A	C	0.342063	0.989568	0.0513299	0.00320872	1.3e-57	1.4e-62	-	-	intergenic_variant
rs1782652	10	81074125	T	A	0.619563	0.971179	0.0307182	0.00315947	2.4e-22	1.7e-22	ENSG00000108175	ZMIZ1	3_prime_UTR_variant
rs1795044	1	214326105	T	C	0.164195	0.996173	0.0332375	0.00408841	4.3e-16	1.2e-19	-	-	intergenic_variant
rs1801282	3	12393125	C	G	0.880351	1	-0.0514375	0.00466975	3.2e-28	2.8e-31	ENSG00000132170	PPARG	missense_variant
rs1962883	9	107722705	C	T	0.530583	0.952924	0.0173226	0.00311457	2.7e-08	7e-09	-	-	intergenic_variant
rs201737042	1	227194638	T	C	0.779734	0.998679	0.0208811	0.00365373	1.1e-08	1.2e-09	ENSG00000143776	CDC42BPA	intron_variant
rs201874554	3	115020056	A	ACC	0.942164	0.960685	0.038828	0.00663888	5e-09	1.4e-08	-	-	intergenic_variant
rs202200760	19	17346854	G	C	0.961092	0.837328	-0.170392	0.00857476	7.2e-88	7.4e-98	ENSG00000160113	NR2F6	missense_variant
rs2064482	14	23709315	C	T	0.74414	0.993918	-0.0284762	0.00349623	3.8e-16	3.8e-18	ENSG00000215277	C14orf164	intron_variant
rs2068888	10	94839642	G	A	0.550076	1	-0.0303014	0.00304637	2.6e-23	4.1e-23	ENSG00000095596	CYP26A1	downstream_gene_variant
rs2074310	11	17421886	T	C	0.356197	0.998935	-0.0179867	0.00317612	1.5e-08	8.5e-08	ENSG00000006071	ABCC8	intron_variant
rs2129869	12	26457650	A	T	0.781638	0.99686	0.0228373	0.00367265	5e-10	4e-12	ENSG00000256234	RP11-283G6.4	intron_variant,non_coding_transcript_variant
rs2160348	2	64909166	T	C	0.263332	0.988851	0.0558053	0.00344806	6.5e-59	1.1e-61	ENSG00000179833	SERTAD2	intron_variant,non_coding_transcript_variant
rs2176040	2	227092802	A	G	0.352804	0.999745	0.0324052	0.00315876	1.1e-24	1.5e-27	-	-	intergenic_variant
rs2207132	20	39142516	G	A	0.966298	1	0.0611824	0.00843745	4.1e-13	1.6e-13	-	-	intergenic_variant
rs2239222	14	73011885	A	G	0.651092	0.982161	-0.024995	0.00321524	7.6e-15	7.6e-17	ENSG00000182732	RGS6	intron_variant
rs2251188	7	6704332	A	G	0.425058	0.988309	-0.0172922	0.00308575	2.1e-08	1.6e-07	ENSG00000228010	AC073343.13	intron_variant,non_coding_transcript_variant
rs2259886	1	11137778	C	T	0.255265	0.999257	0.027495	0.00346807	2.2e-15	1e-14	ENSG00000171824	EXOSC10	intron_variant
rs2369633	1	205181062	T	C	0.0915633	0.997997	0.0343629	0.0052366	5.3e-11	2.3e-10	ENSG00000133059	DSTYK	upstream_gene_variant
rs2522056	5	131801726	G	A	0.814342	1	-0.026029	0.00391089	2.8e-11	3.2e-11	ENSG00000197536	C5orf56	downstream_gene_variant
rs2605098	1	219643649	A	G	0.339399	0.99995	0.0299647	0.00319134	6e-21	1.8e-22	-	-	intergenic_variant
rs267733	1	150958836	A	G	0.838654	1	0.0327951	0.00410362	1.3e-15	1.9e-17	ENSG00000143412	ANXA9	missense_variant
rs28398992	7	93140248	T	A	0.678581	0.998926	0.0192353	0.00325177	3.3e-09	4.9e-08	ENSG00000004948	CALCR	intron_variant
rs28582473	18	71910893	A	G	0.713482	0.991413	0.0199338	0.00338454	3.9e-09	7.1e-10	ENSG00000260569	RP11-669I1.1	upstream_gene_variant
rs28612536	8	59391255	A	G	0.758255	0.997499	-0.0220896	0.00355727	5.3e-10	1.8e-09	-	-	intergenic_variant
rs28712547	4	157646955	A	G	0.679624	0.997037	-0.0236966	0.00325119	3.1e-13	9.5e-14	-	-	intergenic_variant
rs28735403	8	36848038	T	C	0.835399	0.999365	0.025524	0.00409531	4.6e-10	2.3e-09	ENSG00000243503	AC090453.1	upstream_gene_variant
rs28929474	14	94844947	C	T	0.979522	1	-0.129261	0.0107709	3.5e-33	4.7e-33	ENSG00000197249	SERPINA1	missense_variant
rs2925979	16	81534790	T	C	0.301083	1	-0.0307597	0.00332268	2.1e-20	5.6e-23	ENSG00000153815	CMIP	intron_variant
rs2954032	8	126493392	A	G	0.303572	0.999304	-0.0224771	0.00330532	1e-11	1.1e-12	ENSG00000253111	RP11-136O12.2	intron_variant,non_coding_transcript_variant
rs296888	9	86595498	G	A	0.744134	0.999341	-0.0520626	0.00349173	2.8e-50	4.3e-49	ENSG00000178966	RMI1	upstream_gene_variant
rs2986163	1	25622288	T	A	0.479794	0.876113	0.0176168	0.00322796	4.8e-08	3.5e-07	ENSG00000187010	RHD	intron_variant
rs329124	5	133865452	A	G	0.580434	0.995677	0.0256524	0.00308671	9.5e-17	3.2e-16	ENSG00000043143	JADE2	intron_variant
rs34184867	14	100794159	C	G	0.504417	0.982884	0.0199305	0.00307415	9e-11	2.2e-12	ENSG00000140107	SLC25A47	intron_variant
rs34255979	19	46384830	C	T	0.879662	0.994732	-0.0624733	0.00468966	1.7e-40	3.8e-42	ENSG00000170604	IRF2BP1	downstream_gene_variant
rs34311866	4	951947	T	C	0.82429	0.987254	0.0232376	0.00400634	6.6e-09	1.1e-09	ENSG00000127419	TMEM175	missense_variant
rs34463468	9	137267991	C	T	0.219554	0.987457	0.0350357	0.00368779	2.1e-21	7.4e-22	ENSG00000186350	RXRA	intron_variant
rs34499031	6	20676414	T	TAA	0.735798	0.994525	0.0253862	0.00345923	2.2e-13	1.1e-14	ENSG00000145996	CDKAL1	intron_variant
rs34517439	1	78450517	C	A	0.875018	0.971217	-0.0342225	0.00462915	1.4e-13	1.1e-14	ENSG00000162616	DNAJB4	intron_variant
rs34870095	1	232793745	G	GA	0.559923	0.996278	-0.0166909	0.00305798	4.8e-08	3.6e-07	-	-	intergenic_variant
rs35143646	23	2856155	C	T	0.341504	1	-0.0191175	0.00322071	2.9e-09	6.3e-10	ENSG00000157399	ARSE	missense_variant
rs35198068	10	114754784	T	C	0.709581	0.996163	0.0268596	0.00334474	9.7e-16	6.9e-18	ENSG00000148737	TCF7L2	intron_variant
rs35447916	10	64933592	C	CA	0.527937	0.999831	-0.0969718	0.00304188	5.2e-223	7.5e-246	ENSG00000171988	JMJD1C	intron_variant
rs35504625	1	154599778	C	G	0.522224	0.998369	-0.0333668	0.00302549	2.8e-28	3.1e-29	ENSG00000160710	ADAR	intron_variant
rs35633876	2	20363074	G	T	0.514479	0.992084	0.0173128	0.00303983	1.2e-08	2.9e-08	-	-	intergenic_variant
rs35719237	4	148981178	C	CGA	0.255614	0.994459	0.0259964	0.0034836	8.5e-14	8e-14	ENSG00000071205	ARHGAP10	intron_variant
rs35792308	13	95234453	C	CA	0.674014	0.929235	-0.0243825	0.00336801	4.5e-13	4e-15	ENSG00000088451	TGDS	intron_variant
rs3782735	12	6885076	G	A	0.399949	0.95003	-0.0219582	0.00316776	4.2e-12	1.7e-11	ENSG00000089692	LAG3	intron_variant
rs3850873	1	51062976	A	G	0.566858	0.998169	-0.0194756	0.00305546	1.8e-10	7.3e-10	ENSG00000185104	FAF1	intron_variant
rs390408	22	21912272	A	G	0.180722	0.953986	0.0306588	0.00405811	4.2e-14	2.3e-14	ENSG00000185651	UBE2L3	intron_variant
rs40270	5	55804552	A	C	0.226909	0.997935	0.0405144	0.00362563	5.4e-29	6.1e-31	ENSG00000225940	AC022431.2	downstream_gene_variant
rs4240624	8	9184231	G	A	0.0925224	0.999165	-0.0470659	0.00525203	3.2e-19	4.5e-21	ENSG00000254235	RP11-115J16.1	intron_variant,non_coding_transcript_variant
rs4307773	12	51144432	T	C	0.418549	0.995585	0.0292085	0.00306611	1.6e-21	2.9e-24	ENSG00000066084	DIP2B	downstream_gene_variant
rs4409785	11	95311422	T	C	0.829145	1	0.0328245	0.00404267	4.7e-16	1.9e-16	-	-	intergenic_variant
rs4450871	4	4990298	A	G	0.557941	1	-0.0200775	0.00305073	4.7e-11	1e-10	-	-	intergenic_variant
rs45446698	7	99332948	T	G	0.957536	1	0.0472341	0.00753795	3.7e-10	1.2e-12	ENSG00000160870	CYP3A7	upstream_gene_variant
rs469721	1	91530001	C	T	0.802633	0.992162	0.0271296	0.00381264	1.1e-12	2.8e-12	-	-	intergenic_variant
rs4709746	6	164133001	C	T	0.865997	0.98556	-0.0308592	0.00449239	6.5e-12	8.9e-12	ENSG00000235538	RP1-230L10.1	intron_variant,non_coding_transcript_variant
rs478788	1	177887018	T	C	0.765292	0.998831	-0.026262	0.00356941	1.9e-13	4.3e-14	-	-	intergenic_variant
rs4804669	19	12502457	A	G	0.216437	0.977201	0.0221064	0.00372917	3.1e-09	7.7e-09	ENSG00000196466	ZNF799	missense_variant
rs4810580	20	45594295	T	G	0.782538	0.985233	0.0223753	0.00371448	1.7e-09	2.3e-09	ENSG00000064655	EYA2	intron_variant
rs4837794	9	123507855	T	C	0.331878	0.989163	0.0251492	0.00324205	8.7e-15	8.6e-16	-	-	intergenic_variant
rs4871015	8	128314516	A	G	0.582404	0.977518	0.0189706	0.00310519	1e-09	3.5e-10	ENSG00000246228	CASC8	intron_variant,non_coding_transcript_variant
rs4876626	8	116999790	T	A	0.43231	0.994208	0.021487	0.00307189	2.7e-12	1.9e-13	ENSG00000249917	LINC00536	intron_variant,non_coding_transcript_variant
rs4915180	1	196905991	G	C	0.591634	0.989024	0.0262718	0.00308044	1.5e-17	8.3e-18	ENSG00000080910	CFHR2	intron_variant
rs4976033	5	67714246	A	G	0.599126	0.969868	0.0227538	0.00313783	4.1e-13	4.7e-13	-	-	intergenic_variant
rs5030937	10	70975897	C	T	0.309567	0.992082	-0.0292255	0.00329846	8e-19	1e-21	ENSG00000156510	HKDC1	upstream_gene_variant
rs545206972	17	7491331	C	T	0.993239	0.972949	1.43086	0.0184365	0	0	ENSG00000129255	MPDU1	3_prime_UTR_variant
rs548235873	10	104633053	A	ATTT	0.77958	0.992406	-0.0211874	0.00367572	8.2e-09	4.1e-08	ENSG00000214435	AS3MT	intron_variant
rs548262268	16	30597896	G	GTT	0.893802	0.873261	-0.0343583	0.0052929	8.5e-11	3.1e-10	ENSG00000197162	ZNF785	upstream_gene_variant
rs55714647	19	35546307	G	GA	0.0662883	0.961063	-0.0733904	0.0062166	3.7e-32	3.3e-33	ENSG00000105707	HPN	intron_variant
rs55855238	18	55089715	T	C	0.348097	1	-0.0251405	0.00319548	3.6e-15	6.4e-16	-	-	intergenic_variant
rs55987409	20	49569025	C	T	0.927814	0.995163	-0.0400207	0.00590336	1.2e-11	1.4e-12	ENSG00000000419	DPM1	intron_variant
rs561598320	3	70653543	G	GTC	0.662665	0.9592	-0.01812	0.00326555	2.9e-08	4.5e-08	-	-	intergenic_variant
rs56196860	12	2908330	C	A	0.968569	1	-0.0510237	0.00867629	4.1e-09	2.9e-09	ENSG00000004478	FKBP4	missense_variant
rs56330132	3	138077176	C	CTCA	0.813729	0.981568	0.0226244	0.00393017	8.6e-09	3.6e-09	ENSG00000158186	MRAS	intron_variant
rs56332871	15	96714816	C	A	0.727859	0.991198	-0.0866753	0.00343125	8.7e-141	7.2e-152	ENSG00000259359	RP11-327J17.2	upstream_gene_variant
rs568656	9	4133874	A	C	0.648103	0.923085	-0.0284643	0.00330918	7.9e-18	6e-18	ENSG00000107249	GLIS3	intron_variant
rs57158761	3	185371172	A	G	0.563935	0.990744	0.0241743	0.00306233	2.9e-15	5.6e-17	ENSG00000073792	IGF2BP2	intron_variant
rs5749082	22	30770603	T	A	0.294342	0.999663	0.0315812	0.00334546	3.7e-21	6.1e-23	ENSG00000187860	CCDC157	intron_variant
rs5813220	15	63792758	G	GT	0.659122	0.995311	0.036705	0.003216	3.6e-30	2.3e-33	ENSG00000140455	USP3	upstream_gene_variant
rs58584712	2	112249583	G	A	0.790847	1	-0.0257001	0.00372112	5e-12	3.9e-12	ENSG00000224959	AC017002.2	non_coding_transcript_exon_variant,non_coding_transcript_variant
rs5867910	5	53301098	T	TATAGGAC	0.751688	0.992475	0.0310685	0.00353411	1.5e-18	1.4e-19	ENSG00000185305	ARL15	intron_variant
rs587611953	9	136145414	C	A	0.837837	0.823535	0.0269107	0.00456637	3.8e-09	2.7e-08	ENSG00000175164	ABO	intron_variant,non_coding_transcript_variant
rs5932715	23	129147373	G	A	0.886157	1	0.0315978	0.00480101	4.7e-11	5.4e-10	ENSG00000085185	BCORL1	missense_variant
rs5942977	23	109833905	G	A	0.606281	0.994682	-0.0631586	0.00312507	7.9e-91	5.7e-96	-	-	intergenic_variant
rs59955169	1	93768768	C	T	0.853635	0.944953	-0.024637	0.00440728	2.3e-08	2.8e-09	ENSG00000223745	RP4-717I23.3	intron_variant,non_coding_transcript_variant
rs6073431	20	43040569	C	T	0.469662	0.958409	-0.0376772	0.00310765	7.9e-34	1.2e-36	ENSG00000101076	HNF4A	intron_variant
rs61029460	5	157993895	G	GA	0.761992	0.973422	0.0317643	0.00360816	1.3e-18	8.6e-21	-	-	intergenic_variant
rs61755050	12	100926308	T	C	0.993767	1	0.299714	0.0192549	1.2e-54	7.7e-61	ENSG00000012504	NR1H4	missense_variant
rs61758464	14	105257802	G	A	0.851304	0.990426	-0.0311987	0.00428824	3.5e-13	3.7e-15	ENSG00000142208	AKT1	intron_variant
rs61963170	13	111037766	A	G	0.649663	0.947311	-0.018463	0.00327385	1.7e-08	8.3e-08	ENSG00000134871	COL4A2	intron_variant
rs62053877	17	13835308	G	A	0.61066	0.971741	0.0247339	0.00308516	1.1e-15	1e-16	ENSG00000233852	AC005304.1	downstream_gene_variant
rs62271373	3	150066540	T	A	0.940221	0.957592	0.0540779	0.00652693	1.2e-16	4.7e-18	-	-	intergenic_variant
rs62580770	9	113037908	G	T	0.84318	0.941534	-0.0290199	0.0042999	1.5e-11	1e-13	-	-	intergenic_variant
rs62618693	11	32956492	C	T	0.955005	1	-0.0475497	0.00733345	8.9e-11	1.4e-09	ENSG00000060749	QSER1	missense_variant
rs6474549	9	1052434	G	A	0.826794	0.983804	0.0256854	0.00402951	1.8e-10	5.1e-12	ENSG00000173253	DMRT2	intron_variant
rs6531735	4	39686332	G	A	0.492737	0.998651	0.0171955	0.00303716	1.5e-08	2.6e-09	-	-	intergenic_variant
rs6599530	8	145677418	C	G	0.473605	0.990291	0.0206826	0.00304628	1.1e-11	5.4e-14	ENSG00000187954	CYHR1	intron_variant
rs6736913	2	42510018	A	G	0.0210462	1	0.0789127	0.0105141	6.1e-14	4.9e-16	ENSG00000143924	EML4	missense_variant
rs673736	6	160776653	G	A	0.518451	0.989588	-0.0398467	0.00305499	7e-39	5.5e-43	ENSG00000146477	SLC22A3	intron_variant
rs67611724	20	32308275	C	T	0.845784	1	0.0324547	0.00420881	1.2e-14	4.8e-15	ENSG00000101417	PXMP4	upstream_gene_variant
rs6772177	3	52497778	C	T	0.827943	0.981381	0.0224459	0.00405036	3e-08	8.2e-09	ENSG00000010322	NISCH	intron_variant
rs67890964	16	83979317	T	C	0.627334	0.999204	-0.0258472	0.00315089	2.3e-16	4.4e-19	ENSG00000140961	OSGIN1	upstream_gene_variant
rs6792725	3	24520283	A	G	0.307984	0.935306	-0.0420402	0.00338756	2.3e-35	2.8e-41	ENSG00000151090	THRB	intron_variant
rs6858114	4	77198465	G	A	0.622209	0.999075	-0.0259085	0.00312227	1.1e-16	1.4e-17	ENSG00000189157	FAM47E	intron_variant
rs6860245	5	127367998	G	C	0.751662	0.992509	-0.0264834	0.00353097	6.4e-14	2.7e-15	ENSG00000245937	CTC-228N24.3	intron_variant,non_coding_transcript_variant
rs687339	3	135932359	C	T	0.227296	0.996981	0.0647031	0.00362592	3.2e-71	9e-76	-	-	intergenic_variant
rs6939861	6	41703041	G	A	0.737657	0.969774	0.0373909	0.00350544	1.5e-26	2.8e-27	ENSG00000112561	TFEB	upstream_gene_variant
rs6941110	6	34791334	C	T	0.66616	0.980183	-0.0350355	0.00325216	4.6e-27	1.1e-27	ENSG00000065060	UHRF1BP1	intron_variant
rs71334215	19	48097616	C	CTTAAT	0.279702	0.946679	-0.0205307	0.00348574	3.9e-09	1.1e-09	-	-	intergenic_variant
rs71531849	7	135086864	C	CT	0.644127	0.911086	-0.0182209	0.00332562	4.3e-08	4.4e-08	ENSG00000080802	CNOT4	intron_variant
rs71555584	8	72404705	T	TA	0.920972	0.984538	0.0446084	0.00566164	3.3e-15	1.5e-15	ENSG00000253379	RP11-1102P16.1	intron_variant
rs7210472	17	45641528	C	T	0.484602	0.995801	-0.0460923	0.00297936	5.5e-54	4.3e-54	ENSG00000141279	NPEPPS	intron_variant
rs724577	4	17993410	A	C	0.262159	1	0.0207783	0.00344704	1.7e-09	8.9e-09	ENSG00000178177	LCORL	intron_variant
rs7258508	19	19475469	T	C	0.821044	0.996356	0.0222734	0.00397977	2.2e-08	3.8e-09	-	-	intergenic_variant
rs72648854	5	180222312	T	C	0.948857	0.761935	-0.0488054	0.0079209	7.2e-10	8.7e-10	ENSG00000131446	MGAT1	intron_variant
rs72681869	14	50655357	G	C	0.988726	1	-0.10259	0.0144161	1.1e-12	7.8e-13	ENSG00000100485	SOS2	missense_variant
rs72802806	5	142798588	G	A	0.769288	0.950113	0.0207017	0.00369512	2.1e-08	2.2e-07	ENSG00000113580	NR3C1	intron_variant
rs72834694	6	26145158	T	C	0.781051	0.963777	-0.0205992	0.00372715	3.3e-08	5.5e-09	-	-	intergenic_variant
rs72844546	17	73149850	C	T	0.345042	0.996914	0.0251478	0.00312417	8.3e-16	1e-15	ENSG00000189159	HN1	intron_variant
rs7342974	17	79483999	T	C	0.591399	0.996274	0.0207132	0.00302087	7e-12	1.8e-12	ENSG00000184009	ACTG1	upstream_gene_variant
rs738409	22	44324727	C	G	0.784147	1	-0.0365799	0.00370704	5.7e-23	8e-24	ENSG00000100344	PNPLA3	missense_variant
rs7484541	12	57714803	A	T	0.770315	0.997597	-0.0361126	0.00359645	1e-23	3.1e-26	ENSG00000179912	R3HDM2	intron_variant
rs75904857	17	47370449	T	G	0.913939	0.996572	-0.14386	0.00529419	1.3e-162	2e-169	ENSG00000198740	ZNF652	downstream_gene_variant
rs764029425	7	97984321	TG	T	0.815049	0.999242	0.0840271	0.00391161	2.3e-102	1.3e-108	ENSG00000006453	BAIAP2L1	intron_variant
rs7655064	4	120106348	T	C	0.873741	0.994521	0.0264813	0.00457905	7.3e-09	1.2e-09	ENSG00000172399	MYOZ2	intron_variant
rs76610881	4	159719955	A	G	0.890314	1	-0.0473742	0.00485803	1.8e-22	7.4e-23	ENSG00000052795	FNIP2	intron_variant
rs76895963	12	4384844	T	G	0.979251	0.812109	-0.163136	0.0117175	4.6e-44	2.6e-48	ENSG00000118971	CCND2	intron_variant
rs7695177	4	89737558	C	G	0.532044	0.997203	0.0221686	0.00304258	3.2e-13	3.4e-14	ENSG00000138640	FAM13A	intron_variant
rs771193934	20	17844518	AGGCATGCTGCCAAGAAT	A	0.342809	0.990482	0.0217372	0.00322658	1.6e-11	3.4e-12	-	-	intergenic_variant
rs77258375	8	42332640	C	CT	0.638347	0.974079	-0.0292611	0.0031984	5.8e-20	9.6e-22	ENSG00000168575	SLC20A2	intron_variant
rs775181992	11	2179864	AGCCCT	A	0.761071	0.955024	-0.0284908	0.00364927	5.8e-15	5.4e-15	ENSG00000129965	INS-IGF2	intron_variant
rs778571122	11	16247860	GTGTTTTTTTTGTTTTTGTTTT	G	0.612605	0.990633	0.0276659	0.00313394	1.1e-18	2.2e-21	ENSG00000110693	SOX6	intron_variant
rs78058190	2	219699999	G	A	0.9492	0.778797	0.0601183	0.00774725	8.5e-15	3.2e-15	ENSG00000115592	PRKAG3	upstream_gene_variant
rs781996653	7	101824189	TTATTTTATTG	T	0.639608	0.994395	0.0179658	0.0031676	1.4e-08	1.2e-06	ENSG00000257923	CUX1	intron_variant
rs784504	3	39195260	G	C	0.188498	0.996835	-0.0249311	0.00388456	1.4e-10	3.1e-11	ENSG00000144655	CSRNP1	upstream_gene_variant
rs78816009	7	74341926	G	C	0.803295	0.871257	-0.0224864	0.00408301	3.6e-08	8.4e-08	ENSG00000123965	PMS2P5	intron_variant,non_coding_transcript_variant
rs79094524	1	40041371	G	GA	0.763198	0.99645	0.0272546	0.0035607	1.9e-14	5.3e-15	ENSG00000090621	PABPC4	intron_variant
rs79287178	3	172294500	G	A	0.969135	0.902148	0.0718659	0.00921358	6.2e-15	1.1e-16	ENSG00000223387	RP11-408H1.3	intron_variant,non_coding_transcript_variant
rs7953249	12	121403724	G	A	0.409018	1	-0.0305282	0.0030826	4e-23	2.7e-24	ENSG00000272214	AC079602.1	downstream_gene_variant
rs80127816	12	46267260	G	A	0.947032	1	0.0407118	0.00676874	1.8e-09	3.2e-10	ENSG00000189079	ARID2	intron_variant
rs80235628	10	122859270	G	A	0.950228	0.991477	0.0573154	0.00699066	2.4e-16	1.6e-15	-	-	intergenic_variant
rs8178824	17	64224775	C	T	0.970537	0.993767	0.10285	0.00882322	2.1e-31	2.1e-34	ENSG00000091583	APOH	intron_variant
rs820504	9	6668278	G	A	0.864433	0.994282	0.0304579	0.00445357	8e-12	1.5e-13	ENSG00000236924	RP11-390F4.6	intron_variant,non_coding_transcript_variant
rs825453	12	124508758	A	T	0.392158	0.993555	0.0322969	0.00310983	2.9e-25	8.9e-26	ENSG00000178882	FAM101A	intron_variant
rs825611	10	13348867	G	A	0.585209	1	0.0170328	0.00307576	3.1e-08	1.5e-08	ENSG00000226209	AL138764.1	downstream_gene_variant
rs878521	7	44255643	G	A	0.746564	0.987372	0.019389	0.00350646	3.2e-08	2.1e-08	ENSG00000058404	CAMK2B	downstream_gene_variant
rs892225	19	1152656	A	G	0.619885	0.974208	-0.0220859	0.00316471	3e-12	4.1e-13	ENSG00000064932	SBNO2	intron_variant
rs9266059	6	31319222	C	T	0.488857	0.982438	0.0289563	0.00305694	2.7e-21	2.4e-16	ENSG00000234745	HLA-B	downstream_gene_variant
rs941408	19	2814181	C	T	0.714011	0.998483	-0.049401	0.00336647	9.4e-49	8.7e-53	ENSG00000172009	THOP1	downstream_gene_variant
rs9697210	9	131468740	G	A	0.853828	0.995989	0.0364476	0.00431461	3e-17	4.1e-18	ENSG00000160447	PKN3	intron_variant
rs9887775	1	23702531	A	G	0.819471	0.992367	0.0254683	0.00394368	1.1e-10	4.6e-12	ENSG00000249087	C1orf213	downstream_gene_variant

### Sheet: FAI_males_sign_loci_annotated
SNP	CHR	BP	ALLELE1	ALLELE0	A1FREQ	INFO	BETA	SE	P_BOLT_LMM_INF	P_BOLT_LMM	Gene	SYMBOL	Consequence
11:77925283_GGT_G	11	77925283	GGT	G	0.85977	0.940184	0.0280718	0.00499427	1.9e-08	2.5e-08	ENSG00000118369	USP35	3_prime_UTR_variant
16:28553025_CAA_C	16	28553025	CAA	C	0.622308	0.887587	0.0223244	0.00370541	1.7e-09	9.9e-10	ENSG00000176046	NUPR1	upstream_gene_variant
17:45578019_CA_C	17	45578019	CA	C	0.497046	0.967585	0.028323	0.00339121	6.7e-17	2e-16	-	-	intergenic_variant
19:48369728_ATTT_A	19	48369728	ATTT	A	0.146875	0.933642	-0.0290813	0.00491293	3.2e-09	4e-10	ENSG00000105398	SULT2A1	downstream_gene_variant
2:176125274_CAT_C	2	176125274	CAT	C	0.912695	0.948731	-0.0338188	0.00610004	3e-08	1.1e-08	ENSG00000229066	AC096649.3	intron_variant,non_coding_transcript_variant
20:32940641_AT_A	20	32940641	AT	A	0.481409	0.975061	0.022802	0.00342252	2.7e-11	5.4e-12	-	-	intergenic_variant
4:88168561_CT_C	4	88168561	CT	C	0.566573	0.978172	-0.0339751	0.00343143	4.1e-23	1.3e-23	-	-	intergenic_variant
6:100108564_TG_T	6	100108564	TG	T	0.545271	0.99362	-0.0275779	0.00339439	4.5e-16	1.4e-16	-	-	intergenic_variant
6:33473087_ATTTTT_A	6	33473087	ATTTTT	A	0.0971289	0.920479	-0.0332283	0.00594256	2.3e-08	4.7e-07	-	-	intergenic_variant
7:78482336_AG_A	7	78482336	AG	A	0.963888	0.816477	0.0629418	0.00995567	2.6e-10	1.2e-11	ENSG00000187391	MAGI2	intron_variant
8:81418150_ATTTT_A	8	81418150	ATTTT	A	0.73907	0.984633	0.0268508	0.00386902	3.9e-12	1.7e-12	ENSG00000205189	ZBTB10	intron_variant
9:140774721_T_C	9	140774721	T	C	0.510844	1	-0.0195799	0.00336434	5.9e-09	1e-08	ENSG00000148408	CACNA1B	intron_variant
rs10027275	4	148981496	G	C	0.258663	0.98387	-0.0246431	0.00387098	1.9e-10	1e-10	ENSG00000071205	ARHGAP10	intron_variant
rs1037169	11	13361005	T	C	0.311607	0.99369	-0.020866	0.00364379	1e-08	1.5e-09	ENSG00000133794	ARNTL	intron_variant
rs10667251	17	47465743	A	ATCT	0.582195	0.975277	0.0497732	0.00342299	6.7e-48	3.5e-48	ENSG00000262039	RP11-81K2.1	intron_variant
rs10892924	11	122773715	A	T	0.432562	0.981511	-0.0328769	0.00341914	6.9e-22	8.8e-23	ENSG00000109944	C11orf63	intron_variant
rs10964859	9	21140672	C	G	0.638593	0.979754	0.0195329	0.00353649	3.3e-08	6e-07	ENSG00000177047	IFNW1	3_prime_UTR_variant
rs11078597	17	1618363	T	C	0.813384	1	0.0302454	0.00427213	1.4e-12	2.1e-13	ENSG00000185561	TLCD2	upstream_gene_variant
rs11121525	1	10234529	C	T	0.889636	0.995665	0.0332663	0.00535806	5.3e-10	5.3e-10	ENSG00000130939	UBE4B	intron_variant
rs111386834	23	8906695	T	C	0.73275	0.997761	-0.121525	0.00267411	0	0	-	-	intergenic_variant
rs1122303	9	1962295	G	C	0.518687	0.983727	-0.0208319	0.00338949	7.9e-10	1.3e-09	-	-	intergenic_variant
rs113017476	2	31989359	G	A	0.960507	0.981379	-0.112784	0.00869771	1.9e-38	5.6e-42	-	-	intergenic_variant
rs11389722	11	28077708	G	GT	0.512354	0.937824	0.0192875	0.00347262	2.8e-08	9.1e-09	ENSG00000121621	KIF18A	intron_variant
rs11751920	6	34655818	G	C	0.9781	0.99744	0.0852683	0.0115311	1.4e-13	6.9e-14	ENSG00000196821	C6orf106	intron_variant
rs1178947	7	72850178	T	C	0.794961	0.99159	0.0355268	0.00418413	2.1e-17	7.3e-17	ENSG00000188763	FZD9	3_prime_UTR_variant
rs11830764	12	111515020	G	C	0.932206	0.992661	0.0542869	0.00672204	6.7e-16	4.2e-17	ENSG00000111249	CUX2	intron_variant
rs1222925	10	95039264	C	T	0.583864	0.9927	-0.0215998	0.00341843	2.6e-10	5e-11	ENSG00000213432	RP11-624L12.1	downstream_gene_variant
rs12261919	10	101761170	G	T	0.499516	0.903858	0.0227849	0.00353492	1.2e-10	6.2e-10	ENSG00000107554	DNMBP	intron_variant
rs12402567	1	65948940	C	A	0.567422	0.952498	0.0259496	0.00346798	7.3e-14	6.2e-14	ENSG00000116678	LEPR	intron_variant
rs1260326	2	27730940	T	C	0.392434	1	0.0623144	0.00343834	2.1e-73	4.1e-78	ENSG00000084734	GCKR	missense_variant,splice_region_variant
rs12610987	19	7219697	T	C	0.399336	0.990683	-0.0215101	0.00345684	4.9e-10	4.7e-10	ENSG00000171105	INSR	intron_variant
rs1264327	6	30850582	G	A	0.65727	1	-0.0388533	0.00355349	7.9e-28	8.8e-22	ENSG00000204580	DDR1	upstream_gene_variant
rs12666989	7	100486754	G	C	0.817163	1	0.0372088	0.00435246	1.2e-17	3.1e-18	ENSG00000176125	UFSP1	missense_variant
rs12675289	8	25255017	A	C	0.739656	0.995827	0.0256576	0.00384006	2.4e-11	1.7e-11	ENSG00000147459	DOCK5	intron_variant
rs12682723	9	24958749	G	A	0.570319	0.992098	0.0197021	0.00341847	8.2e-09	8.5e-09	-	-	intergenic_variant
rs12687306	23	30328792	G	A	0.884331	0.972429	0.0213601	0.00372163	9.5e-09	4.5e-09	ENSG00000169297	NR0B1	upstream_gene_variant
rs12796488	11	94131557	C	A	0.822593	1	0.0502006	0.00439873	3.6e-30	6.6e-31	ENSG00000123901	GPR83	intron_variant
rs12950562	17	17995166	C	T	0.384686	0.9939	0.0216659	0.00343166	2.7e-10	3.2e-11	ENSG00000108591	DRG2	intron_variant
rs13072540	3	151994174	A	C	0.546393	0.987966	0.0209475	0.00339408	6.8e-10	3e-11	ENSG00000152601	MBNL1	intron_variant
rs13289095	9	131466489	G	T	0.855254	0.996028	-0.029579	0.00479174	6.7e-10	1.4e-10	ENSG00000160447	PKN3	intron_variant
rs13316065	3	49884913	C	T	0.676088	0.993952	-0.0209656	0.00360066	5.8e-09	1.5e-08	ENSG00000183763	TRAIP	intron_variant
rs13389219	2	165528876	C	T	0.605281	0.999668	0.0205579	0.00343397	2.1e-09	2.7e-09	ENSG00000082438	COBLL1	intron_variant,non_coding_transcript_variant
rs140584594	1	110232983	A	G	0.269072	1	-0.0278889	0.00376102	1.2e-13	7.4e-13	ENSG00000134184	GSTM1	missense_variant
rs1418334	23	109833139	A	G	0.610031	0.998329	0.0655303	0.00242582	1e-160	1.9e-167	-	-	intergenic_variant
rs141866277	15	43950699	A	T	0.976426	0.98107	-0.134974	0.0111961	1.8e-33	3.3e-35	ENSG00000242866	STRC	intron_variant
rs144956283	2	105867819	A	T	0.504723	0.967266	-0.0206099	0.00341461	1.6e-09	7.8e-10	ENSG00000268556	AC012360.1	intron_variant
rs1475642	10	104546183	A	G	0.70119	0.98991	0.0259038	0.00368126	2e-12	4.2e-13	ENSG00000166272	WBP1L	intron_variant
rs149624078	15	53728710	C	T	0.986198	0.947539	-0.154415	0.0148511	2.5e-25	1.2e-26	-	-	intergenic_variant
rs1497406	1	16505320	A	G	0.421518	1	0.034408	0.00339139	3.5e-24	9.2e-25	-	-	intergenic_variant
rs150122016	19	1246079	G	T	0.972018	0.859938	-0.0611726	0.0109655	2.4e-08	9.3e-08	ENSG00000167470	MIDN	upstream_gene_variant
rs157935	7	130585553	T	G	0.69664	0.993747	0.0218782	0.00367362	2.6e-09	4.9e-09	ENSG00000226380	MIR29A	intron_variant,non_coding_transcript_variant
rs1621	7	116437606	G	A	0.327054	0.994505	-0.0196294	0.00358955	4.5e-08	1.2e-07	ENSG00000105976	MET	downstream_gene_variant
rs167203	9	86593314	G	C	0.78677	0.999541	0.032493	0.0041052	2.5e-15	8.1e-18	ENSG00000165119	HNRNPK	5_prime_UTR_variant
rs16977306	15	57495252	C	T	0.827304	0.997714	0.0243996	0.00446101	4.5e-08	1.2e-09	ENSG00000140262	TCF12	intron_variant
rs17036160	3	12329783	C	T	0.881748	0.990288	0.0386524	0.00522357	1.4e-13	1.4e-13	ENSG00000132170	PPARG	intron_variant
rs1729662	2	61391305	G	A	0.439598	0.997796	0.0195617	0.00338349	7.4e-09	6.1e-09	ENSG00000237651	C2orf74	intron_variant
rs1736194	19	2786397	C	G	0.714742	0.985644	0.0274691	0.00374545	2.2e-13	5.4e-14	ENSG00000172009	THOP1	intron_variant
rs17703883	15	51530097	T	C	0.745481	0.995352	-0.0434324	0.00387745	4e-29	1.1e-31	ENSG00000137869	CYP19A1	intron_variant
rs1782652	10	81074125	T	A	0.620234	0.971179	-0.0269186	0.0035059	1.6e-14	4.2e-16	ENSG00000108175	ZMIZ1	3_prime_UTR_variant
rs178777	14	23713120	C	G	0.715428	0.995352	0.0214055	0.00373494	1e-08	5e-09	ENSG00000215277	C14orf164	intron_variant
rs1801689	17	64210580	A	C	0.970451	1	-0.0818733	0.00984683	9.2e-17	2.3e-16	ENSG00000091583	APOH	missense_variant
rs1812755	14	90007637	T	C	0.800538	0.969936	0.026451	0.00426991	5.8e-10	9.6e-10	ENSG00000053254	FOXN3	intron_variant
rs1890896	10	93641757	T	C	0.469846	0.993554	0.0203838	0.00337617	1.6e-09	2.8e-10	-	-	intergenic_variant
rs1898003	2	11704836	G	T	0.426483	0.982706	0.0334341	0.00341632	1.3e-22	3.2e-22	ENSG00000196208	GREB1	intron_variant
rs190930099	6	152140576	A	G	0.99484	0.991691	-0.135046	0.023605	1.1e-08	2.1e-08	ENSG00000091831	ESR1	intron_variant
rs1933801	6	105365725	C	T	0.322131	0.998224	-0.0452969	0.00359789	2.4e-36	2.8e-37	-	-	intergenic_variant
rs2011425	2	234627608	T	G	0.92053	0.985827	0.0371862	0.00625257	2.7e-09	2.3e-10	ENSG00000244474	UGT1A4	missense_variant
rs202200760	19	17346854	G	C	0.961605	0.837328	0.105615	0.00955879	2.2e-28	5.5e-30	ENSG00000160113	NR2F6	missense_variant
rs2035837	11	29200527	T	C	0.851919	0.994153	0.069644	0.00474549	9.2e-49	5.6e-51	ENSG00000254526	RP11-466I1.1	intron_variant,non_coding_transcript_variant
rs2090409	9	108967088	C	A	0.683836	1	0.0270769	0.00363692	9.7e-14	4e-13	-	-	intergenic_variant
rs2196944	1	214359057	C	G	0.357038	0.995598	-0.0281116	0.00350331	1e-15	4.3e-15	-	-	intergenic_variant
rs2247784	18	44746997	G	A	0.537295	0.993334	0.0233842	0.0033954	5.7e-12	9.9e-13	ENSG00000215474	SKOR2	intron_variant
rs2304257	19	10491005	C	G	0.910588	0.986699	-0.0324516	0.00594324	4.8e-08	2e-08	ENSG00000105397	TYK2	intron_variant
rs2665357	6	160848167	A	C	0.482335	0.993823	-0.0305678	0.00337729	1.4e-19	8.3e-19	ENSG00000146477	SLC22A3	intron_variant
rs2764772	16	20060653	T	A	0.666296	0.996288	-0.0293292	0.00358136	2.6e-16	3.5e-18	ENSG00000180269	GPR139	intron_variant
rs28578510	4	77197674	C	T	0.624295	0.998868	0.0272728	0.00347252	4e-15	1.6e-16	ENSG00000189157	FAM47E	intron_variant
rs28929474	14	94844947	C	T	0.979845	1	0.223123	0.0119832	2.2e-77	2.5e-84	ENSG00000197249	SERPINA1	missense_variant
rs2972146	2	227100698	G	T	0.352013	1	-0.0327671	0.00351663	1.2e-20	1.1e-19	-	-	intergenic_variant
rs34006916	16	68428844	G	A	0.945621	0.984988	-0.0428642	0.00747815	9.9e-09	2.4e-08	ENSG00000103056	SMPD3	intron_variant
rs34138930	12	57359261	C	CA	0.886175	0.974229	0.044981	0.00535161	4.3e-17	3.2e-17	-	-	intergenic_variant
rs34192788	6	17416258	T	A	0.689939	0.975489	0.021255	0.00368047	7.7e-09	1.1e-09	ENSG00000112186	CAP2	intron_variant
rs35076693	20	49064824	A	T	0.926193	0.969591	0.041767	0.00655482	1.9e-10	6.7e-10	-	-	intergenic_variant
rs35776277	2	64909796	T	TAG	0.262543	0.984574	-0.023611	0.00383965	7.8e-10	2.1e-10	ENSG00000179833	SERTAD2	intron_variant,non_coding_transcript_variant
rs371349503	9	77208382	TA	T	0.357775	0.964915	0.0385239	0.00357197	4.1e-27	1.1e-27	ENSG00000198963	RORB	intron_variant
rs3746574	20	43058018	T	C	0.484216	0.955344	0.0255775	0.00344066	1.1e-13	2.2e-14	ENSG00000101076	HNF4A	intron_variant
rs3774577	3	53802263	C	T	0.604945	0.992015	0.02219	0.00345152	1.3e-10	7.9e-11	ENSG00000157388	CACNA1D	intron_variant
rs3780190	9	139099073	A	G	0.454125	0.99347	0.0250167	0.00338942	1.6e-13	1.8e-13	ENSG00000165661	QSOX2	3_prime_UTR_variant
rs378740	9	136890876	C	A	0.728485	0.992687	-0.0238773	0.00379639	3.2e-10	1.6e-10	ENSG00000169925	BRD3	downstream_gene_variant
rs4149056	12	21331549	T	C	0.850001	1	-0.0554284	0.00469843	4e-32	9e-33	ENSG00000134538	SLCO1B1	missense_variant
rs4258054	9	4297892	T	C	0.719063	0.972874	0.0220541	0.00379309	6.1e-09	4.4e-09	ENSG00000107249	GLIS3	intron_variant
rs4278125	8	77876363	G	A	0.750234	0.987549	0.0259422	0.0038616	1.8e-11	1.4e-11	ENSG00000266712	hsa-mir-3149	downstream_gene_variant
rs4540437	8	61707725	G	A	0.244511	0.99888	-0.0368611	0.00392187	5.5e-21	4.1e-21	ENSG00000171316	CHD7	intron_variant
rs45512696	19	35550878	C	T	0.82483	1	0.0272348	0.00443913	8.5e-10	1.6e-11	ENSG00000105707	HPN	synonymous_variant
rs464605	5	55807370	C	T	0.253955	1	-0.0241154	0.00386611	4.4e-10	2.3e-10	ENSG00000225940	AC022431.2	downstream_gene_variant
rs4782568	16	83980529	C	G	0.548399	0.986505	0.0226766	0.00340739	2.8e-11	2.7e-12	ENSG00000140961	OSGIN1	upstream_gene_variant
rs4860987	4	69491284	A	T	0.739149	0.890733	0.0405957	0.00404334	1e-23	2.6e-24	ENSG00000251074	RP11-1267H10.3	downstream_gene_variant
rs4982907	14	24876002	T	C	0.210608	0.969651	-0.0267837	0.00418371	1.5e-10	1.1e-09	ENSG00000205978	NYNRIN	intron_variant
rs528845403	4	104780790	A	AATGTGT	0.989967	0.852249	0.275796	0.0182108	8.2e-52	6.4e-55	-	-	intergenic_variant
rs540364308	16	88514350	C	CA	0.796188	0.842187	0.0258277	0.0045383	1.3e-08	5.7e-09	-	-	intergenic_variant
rs545206972	17	7491331	C	T	0.993292	0.972949	-1.23706	0.0207868	0	0	ENSG00000129255	MPDU1	3_prime_UTR_variant
rs549410712	2	208503583	A	AT	0.637337	0.901363	-0.0203838	0.00367698	3e-08	1.6e-08	-	-	intergenic_variant
rs55876427	13	100564082	G	A	0.577745	0.985239	0.0208434	0.00344354	1.4e-09	9.4e-12	-	-	intergenic_variant
rs56041755	19	50014091	C	T	0.936952	0.995703	0.0417353	0.00692674	1.7e-09	6e-10	ENSG00000104870	FCGRT	upstream_gene_variant
rs56196860	12	2908330	C	A	0.968223	1	-0.228575	0.0095984	2.4e-125	2.3e-136	ENSG00000004478	FKBP4	missense_variant
rs56211887	4	70550550	C	CAT	0.19809	0.98632	-0.0242767	0.00425381	1.1e-08	5.3e-08	-	-	intergenic_variant
rs56332871	15	96714816	C	A	0.728986	0.991198	0.0429968	0.00380833	1.5e-29	9.2e-32	ENSG00000259359	RP11-327J17.2	upstream_gene_variant
rs575108619	6	126715359	A	AT	0.547043	0.996842	-0.0228111	0.00338307	1.6e-11	8.8e-10	-	-	intergenic_variant
rs5905042	23	146444527	C	A	0.691678	0.955963	0.0198827	0.00259614	1.9e-14	2.5e-14	-	-	intergenic_variant
rs5960804	23	56815467	G	C	0.194109	0.994943	0.0508289	0.00299488	1.3e-64	1.2e-68	ENSG00000204272	RP11-622K12.1	intron_variant,non_coding_transcript_variant
rs5969987	23	150344148	T	C	0.737851	1	0.0163261	0.00268932	1.3e-09	1.4e-10	ENSG00000102195	GPR50	upstream_gene_variant
rs59711031	1	154599500	G	C	0.795904	0.997266	-0.023371	0.00416068	1.9e-08	1.1e-08	ENSG00000160710	ADAR	intron_variant
rs59950280	4	3452345	G	A	0.667233	0.969476	0.0416429	0.00361387	1e-30	1.9e-32	ENSG00000109758	HGFAC	downstream_gene_variant
rs6005837	22	29090481	G	C	0.336656	0.993106	-0.0266444	0.00357808	9.6e-14	1.1e-14	ENSG00000183765	CHEK2	intron_variant
rs6009583	22	49677646	C	T	0.73301	0.993716	-0.0326467	0.00382083	1.3e-17	2.3e-18	-	-	intergenic_variant
rs61755050	12	100926308	T	C	0.993999	1	-0.202925	0.0217728	1.2e-20	3e-22	ENSG00000012504	NR1H4	missense_variant
rs631695	11	69283303	T	G	0.41758	0.995605	-0.028218	0.00340668	1.2e-16	5.8e-18	ENSG00000261347	AP000439.5	intron_variant,non_coding_transcript_variant
rs6573307	14	60798009	T	G	0.613629	0.985578	-0.0268311	0.00349276	1.6e-14	1.1e-14	-	-	intergenic_variant
rs6601299	8	9184691	T	C	0.101951	1	0.0411671	0.005576	1.5e-13	4.3e-15	ENSG00000254235	RP11-115J16.1	intron_variant,non_coding_transcript_variant
rs6616174	23	99946825	A	G	0.641568	0.993322	-0.0157114	0.00247012	2e-10	6.6e-10	ENSG00000102362	SYTL4	intron_variant
rs66956368	3	61279726	T	A	0.702233	0.89723	0.02699	0.00387905	3.5e-12	9.3e-13	-	-	intergenic_variant
rs6831352	4	100063525	T	C	0.30186	0.997238	-0.0389844	0.00366457	2e-26	5.6e-27	ENSG00000198099	ADH4	intron_variant
rs687339	3	135932359	C	T	0.228113	0.996981	-0.0450913	0.00400953	2.4e-29	8e-32	-	-	intergenic_variant
rs6950023	7	97915635	T	G	0.18602	0.995424	0.0440771	0.00431616	1.8e-24	7.1e-27	ENSG00000164713	BRI3	intron_variant
rs7018333	8	59402570	A	G	0.330017	0.991907	0.0251494	0.00359038	2.5e-12	5.5e-13	ENSG00000167910	CYP7A1	downstream_gene_variant
rs7043196	9	117134191	C	T	0.506051	0.991119	0.0235337	0.00338017	3.3e-12	4.7e-13	ENSG00000106948	AKNA	intron_variant
rs7075901	10	65280994	C	A	0.529626	0.998227	0.096188	0.00336821	2.3e-179	5.6e-189	ENSG00000165476	REEP3	upstream_gene_variant
rs71123015	7	101860105	CCA	C	0.666584	0.981132	-0.0242009	0.00359812	1.7e-11	1.5e-12	ENSG00000257923	CUX1	intron_variant
rs72679499	8	104813063	C	T	0.80634	0.995044	0.0237575	0.00427448	2.7e-08	2.4e-08	ENSG00000176406	RIMS2	intron_variant
rs73241342	23	133691738	G	A	0.960193	0.965716	-0.0461233	0.0061172	4.7e-14	6e-14	ENSG00000227060	LINC00629	intron_variant,non_coding_transcript_variant
rs7337958	13	112742537	A	G	0.904628	0.963794	0.042012	0.00582836	5.7e-13	3.2e-12	ENSG00000260385	RP11-450H6.3	downstream_gene_variant
rs738409	22	44324727	C	G	0.783498	1	0.0428311	0.00408749	1.1e-25	2e-26	ENSG00000100344	PNPLA3	missense_variant
rs7513165	1	204147186	T	C	0.752343	0.987226	-0.0305268	0.00391095	5.9e-15	1.7e-16	ENSG00000225522	RP11-203F10.1	upstream_gene_variant
rs752202086	11	117052069	GTCTCT	G	0.168391	0.982029	0.0248999	0.00454761	4.4e-08	4.7e-07	ENSG00000149577	SIDT2	intron_variant
rs75667995	12	25409070	T	C	0.928182	0.999785	-0.0460609	0.00651504	1.6e-12	2.4e-13	-	-	intergenic_variant
rs76895963	12	4384844	T	G	0.979444	0.812109	0.136307	0.0130815	2e-25	8.8e-26	ENSG00000118971	CCND2	intron_variant
rs7747087	6	52713999	G	A	0.42884	0.998226	0.0252251	0.0034083	1.4e-13	6.7e-15	ENSG00000230375	RP11-392A23.4	intron_variant,non_coding_transcript_variant
rs77714023	10	5305891	G	A	0.836845	0.998315	-0.0323517	0.00455277	1.2e-12	2e-13	ENSG00000224034	RP11-445P17.8	downstream_gene_variant
rs777257000	23	66365557	A	G	0.996335	0.906973	-0.247965	0.0202359	1.6e-34	5e-36	-	-	intergenic_variant
rs78627661	4	21951413	G	C	0.89961	0.992057	-0.03837	0.00562116	8.7e-12	1.8e-11	ENSG00000185774	KCNIP4	upstream_gene_variant
rs7912521	10	67262089	T	C	0.584977	0.998396	-0.0528883	0.00340219	1.7e-54	2.8e-58	-	-	intergenic_variant
rs7928369	11	125095221	C	T	0.278729	1	0.0211459	0.00375281	1.8e-08	2.1e-09	ENSG00000165495	PKNOX2	intron_variant
rs79287178	3	172294500	G	A	0.968391	0.902148	-0.0766207	0.0100992	3.3e-14	5.3e-15	ENSG00000223387	RP11-408H1.3	intron_variant,non_coding_transcript_variant
rs79598313	1	27284913	C	T	0.976472	0.996184	-0.139399	0.0110744	2.5e-36	1.3e-38	ENSG00000175707	C1orf172	intron_variant
rs79760705	5	53298716	G	T	0.886999	0.994441	-0.0300141	0.00532496	1.7e-08	2.3e-09	ENSG00000185305	ARL15	intron_variant
rs7976450	12	130957325	C	G	0.565744	0.990523	0.01994	0.00340666	4.8e-09	8.9e-11	ENSG00000060709	RIMBP2	intron_variant
rs7979473	12	121420260	A	G	0.383985	0.984806	0.0371922	0.00349194	1.7e-26	5e-27	ENSG00000135100	HNF1A	intron_variant
rs8076703	17	75612643	C	T	0.296799	0.992465	0.0241627	0.00365241	3.7e-11	7.7e-11	-	-	intergenic_variant
rs8079769	17	9588455	G	A	0.76003	0.997135	-0.0313791	0.00391098	1e-15	3e-16	ENSG00000154914	USP43	intron_variant
rs8112972	19	46390605	G	A	0.877187	0.998423	0.0408702	0.00513816	1.8e-15	2.6e-18	ENSG00000170604	IRF2BP1	upstream_gene_variant
rs867772	1	220972343	A	G	0.316681	0.994479	0.0269622	0.00361604	8.9e-14	5e-14	ENSG00000186205	MARC1	intron_variant
rs872162	2	180479123	A	G	0.577036	0.994687	-0.0291793	0.00340805	1.1e-17	3.6e-18	ENSG00000144331	ZNF385B	intron_variant
rs9379084	6	7231843	G	A	0.884773	0.93899	-0.0298344	0.00543524	4e-08	1.2e-07	ENSG00000124782	RREB1	missense_variant
rs9435441	1	107603330	C	G	0.345233	0.990503	-0.0495753	0.00355336	3.1e-44	4e-48	ENSG00000198890	PRMT6	downstream_gene_variant
rs9824196	3	28807441	G	T	0.279466	0.994117	-0.0232601	0.00375175	5.7e-10	1.4e-10	-	-	intergenic_variant
rs9986829	7	15019259	G	A	0.494064	0.991227	-0.0490622	0.00337615	7.6e-48	5.6e-48	ENSG00000136267	DGKB	upstream_gene_variant
X:135998134_CA_C	23	135998134	CA	C	0.51141	0.930305	0.015073	0.00241737	4.5e-10	1.9e-11	ENSG00000234062	RP11-308D16.4	intron_variant,non_coding_transcript_variant

### Sheet: FAI_females_sign_loci_annotated
SNP	CHR	BP	ALLELE1	ALLELE0	A1FREQ	INFO	BETA	SE	P_BOLT_LMM_INF	P_BOLT_LMM	Gene	SYMBOL	Consequence
1:113181519_CATAGAT_C	1	113181519	CATAGAT	C	0.527827	0.981393	0.0207456	0.00346608	2.2e-09	2.1e-09	ENSG00000116489	CAPZA1	intron_variant
1:93026430_C_CT	1	93026430	C	CT	0.38225	0.906717	0.0242129	0.00367793	4.6e-11	1.7e-11	ENSG00000067208	EVI5	intron_variant
10:65158772_AAAG_A	10	65158772	AAAG	A	0.526122	0.998405	0.0479289	0.00344441	5.1e-44	7e-46	ENSG00000171988	JMJD1C	intron_variant
12:21408355_CA_C	12	21408355	CA	C	0.840521	0.980442	-0.063791	0.00472771	1.7e-41	6.8e-45	-	-	intergenic_variant
17:17917246_AT_A	17	17917246	AT	A	0.625624	0.951047	-0.0226254	0.00361745	4e-10	1.1e-10	ENSG00000171962	LRRC48	intron_variant
17:44265839_C_T	17	44265839	C	T	0.583513	0.983229	0.0198978	0.00349397	1.2e-08	6e-09	ENSG00000120071	KANSL1	intron_variant
17:73778516_CA_C	17	73778516	CA	C	0.714326	0.978684	0.0230853	0.00382138	1.5e-09	7.7e-09	ENSG00000132478	UNK	upstream_gene_variant
17:77787963_AC_A	17	77787963	AC	A	0.593296	0.964648	-0.0196692	0.00352854	2.5e-08	5.9e-09	ENSG00000238331	AC100791.2	downstream_gene_variant
18:3812373_AT_A	18	3812373	AT	A	0.309342	0.927906	-0.0267127	0.00385774	4.4e-12	9.4e-12	ENSG00000170579	DLGAP1	intron_variant
2:12341178_AAAAAAC_A	2	12341178	AAAAAAC	A	0.134663	0.761107	-0.0354118	0.00575487	7.6e-10	6.4e-10	ENSG00000224184	AC096559.1	intron_variant,non_coding_transcript_variant
2:20421849_AACAC_A	2	20421849	AACAC	A	0.63922	0.981828	-0.0292362	0.00359834	4.5e-16	6.1e-18	ENSG00000115884	SDC1	intron_variant
22:29185096_TAAG_T	22	29185096	TAAG	T	0.873239	0.992039	0.0296187	0.00519973	1.2e-08	2.4e-08	ENSG00000159873	CCDC117	3_prime_UTR_variant
4:69447407_GT_G	4	69447407	GT	G	0.322491	0.761588	-0.0287976	0.00419251	6.5e-12	1.9e-12	-	-	intergenic_variant
5:176813232_GGTCCCCAAGCTGCGCCAGGCT_G	5	176813232	GGTCCCCAAGCTGCGCCAGGCT	G	0.973401	0.923584	-0.0622288	0.0111107	2.1e-08	2.9e-08	ENSG00000131183	SLC34A1	inframe_deletion
6:144301525_GT_G	6	144301525	GT	G	0.340437	0.934693	-0.0233851	0.00374755	4.4e-10	3.4e-10	ENSG00000118495	PLAGL1	intron_variant
6:160768857_CCCT_C	6	160768857	CCCT	C	0.532214	0.992223	0.0215119	0.00345572	4.8e-10	1.4e-10	ENSG00000146477	SLC22A3	upstream_gene_variant
9:86553664_AT_A	9	86553664	AT	A	0.741653	0.98733	0.0392121	0.00395546	3.6e-23	3e-24	ENSG00000165118	C9orf64	3_prime_UTR_variant
rs10105643	8	143957886	A	C	0.449271	0.999682	0.0276679	0.00344691	1e-15	1e-15	ENSG00000160882	CYP11B1	intron_variant
rs10136290	14	98539697	A	G	0.584499	0.996869	-0.0193079	0.00349008	3.2e-08	5.6e-09	ENSG00000259097	RP11-61O1.1	intron_variant,non_coding_transcript_variant
rs10271851	7	137785941	T	C	0.427642	0.957405	-0.0241139	0.00353704	9.3e-12	5.2e-12	ENSG00000122787	AKR1D1	intron_variant
rs1032388	6	119171866	T	C	0.218058	0.99761	-0.0443592	0.00417002	2e-26	3.2e-28	ENSG00000111877	MCM9	intron_variant
rs1037169	11	13361005	T	C	0.311353	0.99369	-0.022387	0.00372508	1.9e-09	2e-09	ENSG00000133794	ARNTL	intron_variant
rs1047891	2	211540507	C	A	0.683758	1	0.0217847	0.00367753	3.1e-09	5e-09	ENSG00000021826	CPS1	missense_variant
rs10504255	8	59398461	G	A	0.338281	0.994936	0.0223747	0.00363807	7.7e-10	1.8e-09	ENSG00000167910	CYP7A1	downstream_gene_variant
rs10649609	2	165552706	A	AAAAAT	0.630659	0.990932	0.0269054	0.00356663	4.6e-14	1.3e-14	ENSG00000082438	COBLL1	intron_variant
rs10824744	10	81094125	A	G	0.806412	0.997179	-0.0277271	0.00434537	1.8e-10	2.8e-10	-	-	intergenic_variant
rs10881959	10	93507964	G	T	0.430826	0.997016	-0.0215431	0.00346562	5.1e-10	3.5e-11	-	-	intergenic_variant
rs11031005	11	30226356	T	C	0.855343	0.992727	-0.0307587	0.00490376	3.6e-10	6.2e-11	-	-	intergenic_variant
rs11078596	17	1618262	C	T	0.818543	1	0.0268722	0.0044067	1.1e-09	1e-09	ENSG00000185561	TLCD2	upstream_gene_variant
rs11107124	12	93988283	G	C	0.711229	0.985639	-0.022453	0.0037987	3.4e-09	2.1e-09	-	-	intergenic_variant
rs11191421	10	104623053	C	G	0.760569	0.999866	0.0329086	0.00402565	3e-16	1.5e-16	ENSG00000166275	C10orf32	3_prime_UTR_variant
rs112522342	15	40371475	C	CA	0.607475	0.98362	-0.0313567	0.00354667	9.5e-19	5e-18	ENSG00000259584	RP11-521C20.2	upstream_gene_variant
rs112581084	17	38307008	T	TG	0.973642	0.980177	-0.0713369	0.0107606	3.4e-11	5.1e-11	ENSG00000108349	CASC3	intron_variant
rs112635299	14	94838142	G	T	0.979151	1	0.13802	0.012054	2.3e-30	4.1e-30	ENSG00000197249	SERPINA1	downstream_gene_variant
rs114165349	1	27021913	G	C	0.976231	0.984807	-0.149104	0.0113129	1.1e-39	9e-41	ENSG00000117713	ARID1A	upstream_gene_variant
rs11614506	12	57815675	T	C	0.77176	0.998	0.0324858	0.00408197	1.7e-15	1.1e-15	ENSG00000179912	R3HDM2	intron_variant
rs11621792	14	24871926	C	T	0.547255	0.984443	-0.0390989	0.00348805	3.7e-29	5.8e-30	ENSG00000205978	NYNRIN	intron_variant
rs1171617	10	61467182	G	T	0.23023	0.996432	-0.0380144	0.00408017	1.2e-20	4.7e-22	ENSG00000165449	SLC16A9	intron_variant
rs117327231	18	71916636	C	A	0.975949	1	-0.11688	0.0112257	2.2e-25	7.6e-26	ENSG00000166347	CYB5A	downstream_gene_variant
rs11774829	8	105978368	T	A	0.896862	0.973608	-0.0449611	0.00571081	3.5e-15	1.9e-17	ENSG00000253350	RP11-127H5.1	intron_variant,NMD_transcript_variant
rs11784903	8	116979531	T	C	0.476442	0.988233	-0.0196046	0.00345766	1.4e-08	9e-09	ENSG00000249917	LINC00536	intron_variant,non_coding_transcript_variant
rs1214759	6	43352980	A	G	0.318613	0.999399	-0.0274346	0.00369147	1.1e-13	6.3e-15	-	-	intergenic_variant
rs12197047	6	130389211	G	A	0.330019	0.980942	-0.0244075	0.003677	3.2e-11	1.2e-10	ENSG00000198945	L3MBTL3	intron_variant
rs12311848	12	124486851	A	G	0.667641	0.99563	0.0203842	0.00364905	2.3e-08	2.5e-08	ENSG00000179195	ZNF664	intron_variant
rs12401598	1	107580533	C	A	0.649665	0.997882	0.0232779	0.00359698	9.7e-11	4.6e-11	-	-	intergenic_variant
rs12454712	18	60845884	T	C	0.623711	1	0.0202222	0.00354817	1.2e-08	7.4e-09	ENSG00000171791	BCL2	intron_variant
rs12564492	1	168234645	G	A	0.294846	0.995948	-0.0235935	0.00375323	3.3e-10	1.7e-11	ENSG00000206880	RNU6-1310P	upstream_gene_variant
rs1260326	2	27730940	T	C	0.388975	1	0.0303117	0.00351431	6.4e-18	1.1e-18	ENSG00000084734	GCKR	missense_variant,splice_region_variant
rs12658172	5	124205385	G	C	0.84427	0.971177	0.0374401	0.00480111	6.3e-15	8.7e-16	ENSG00000249261	RP11-284A20.2	non_coding_transcript_exon_variant,non_coding_transcript_variant
rs12797706	11	65561369	G	A	0.765409	0.980651	0.0263467	0.00408527	1.1e-10	5.8e-11	ENSG00000172818	OVOL1	intron_variant
rs12841019	23	152596189	G	A	0.498696	0.996235	0.0330526	0.00344139	7.7e-22	1.1e-22	ENSG00000063587	ZNF275	upstream_gene_variant
rs13022567	2	178165584	T	C	0.432883	0.990929	0.0225705	0.00347081	7.9e-11	2.5e-11	ENSG00000213963	AC074286.1	intron_variant,non_coding_transcript_variant
rs13030651	2	43508205	G	A	0.450813	0.994714	0.0201872	0.00345434	5.1e-09	1.8e-09	ENSG00000115970	THADA	intron_variant
rs13099586	3	23294322	C	T	0.912792	0.991944	0.0343972	0.00610362	1.7e-08	4.7e-09	ENSG00000182247	UBE2E2	intron_variant
rs13133311	4	88217223	G	A	0.563208	0.997342	-0.030223	0.00347063	3.1e-18	2.3e-19	ENSG00000263981	MIR5705	downstream_gene_variant
rs138307849	4	110095620	T	C	0.992533	0.940087	0.12027	0.0204802	4.3e-09	6e-10	ENSG00000188517	COL25A1	intron_variant
rs139974673	15	44027885	T	C	0.974816	0.993672	-0.0784579	0.010973	8.7e-13	8e-14	ENSG00000206589	RNU6-354P	upstream_gene_variant
rs140584594	1	110232983	A	G	0.269977	1	-0.0318566	0.00383845	1e-16	4.7e-17	ENSG00000134184	GSTM1	missense_variant
rs146336970	17	47453471	C	G	0.914393	0.998206	0.0981386	0.00609043	2e-58	7.1e-59	ENSG00000262039	RP11-81K2.1	intron_variant
rs1485995	11	69307707	G	A	0.329421	0.986565	-0.0209284	0.00367391	1.2e-08	1.5e-08	-	-	intergenic_variant
rs1491580	15	84172646	C	G	0.894794	0.995093	-0.0307958	0.00561021	4e-08	2.4e-07	ENSG00000140600	SH3GL3	intron_variant
rs1640269	19	2793194	A	C	0.714077	0.992467	0.0300567	0.00381508	3.3e-15	2.1e-16	ENSG00000172009	THOP1	intron_variant
rs1672981	19	35547051	T	C	0.0654476	0.988845	0.0547156	0.00696597	4e-15	3.4e-16	ENSG00000105707	HPN	intron_variant
rs171021	11	72317557	C	T	0.704893	0.994012	0.026271	0.00377478	3.4e-12	3.4e-11	ENSG00000186642	PDE2A	intron_variant
rs17128091	14	23714682	G	C	0.743172	0.996092	0.0253402	0.00393886	1.2e-10	1.6e-11	ENSG00000215277	C14orf164	intron_variant
rs17408255	12	24255994	G	A	0.960904	0.993816	-0.0528001	0.00886575	2.6e-09	1.8e-09	-	-	intergenic_variant
rs17583558	4	106102406	G	C	0.626949	0.99742	-0.0193604	0.00354993	4.9e-08	4.3e-08	ENSG00000168769	TET2	intron_variant
rs17853284	7	75610876	C	T	0.995768	1	0.235861	0.0264493	4.8e-19	1.5e-20	ENSG00000127948	POR	missense_variant
rs186022941	7	74050629	C	T	0.995573	0.730519	0.184887	0.0301418	8.6e-10	1.1e-10	-	-	intergenic_variant
rs1864357	9	114812743	G	A	0.804011	1	0.0293758	0.00433117	1.2e-11	8.4e-14	ENSG00000106868	SUSD1	intron_variant
rs201319498	18	2789204	AT	A	0.259783	0.966694	0.022491	0.00398265	1.6e-08	3.1e-09	ENSG00000101596	SMCHD1	intron_variant
rs202200760	19	17346854	G	C	0.960929	0.837328	0.094981	0.0096748	9.5e-23	2.8e-24	ENSG00000160113	NR2F6	missense_variant
rs2068888	10	94839642	G	A	0.54935	1	0.0188236	0.0034519	4.9e-08	4.6e-07	ENSG00000095596	CYP26A1	downstream_gene_variant
rs2129869	12	26457650	A	T	0.781453	0.99686	-0.0248283	0.00415834	2.4e-09	1.7e-09	ENSG00000256234	RP11-283G6.4	intron_variant,non_coding_transcript_variant
rs2152318	1	179293511	C	T	0.752582	0.998979	-0.0403497	0.00397235	3.1e-24	3e-24	ENSG00000057252	SOAT1	intron_variant
rs2266782	1	171076966	G	A	0.583308	1	-0.020819	0.00347158	2e-09	2.2e-09	ENSG00000007933	FMO3	missense_variant
rs2282248	1	111736594	C	T	0.670126	0.990994	-0.0204455	0.00365269	2.2e-08	4.8e-08	ENSG00000162777	DENND2D	intron_variant
rs255755	5	53307772	A	G	0.730766	0.987955	-0.023457	0.00389353	1.7e-09	7.1e-09	ENSG00000185305	ARL15	intron_variant
rs2569880	6	1618966	C	A	0.559419	1	-0.0189415	0.00346265	4.5e-08	8.3e-08	ENSG00000054598	FOXC1	downstream_gene_variant
rs2608652	6	52642768	C	T	0.474023	0.997854	-0.0210707	0.00344282	9.3e-10	1.8e-09	ENSG00000217228	RP1-152L7.1	intron_variant,non_coding_transcript_variant
rs2819340	1	44039710	T	C	0.215967	0.995968	-0.026255	0.00417161	3.1e-10	2.6e-10	ENSG00000142949	PTPRF	intron_variant
rs28427460	16	88082568	G	C	0.560882	0.9931	0.0198263	0.00347646	1.2e-08	1.7e-08	ENSG00000172530	BANP	intron_variant
rs2943651	2	227047414	G	T	0.319311	0.996951	-0.0263001	0.00367303	8e-13	2.8e-13	ENSG00000235070	AC068138.1	intron_variant,non_coding_transcript_variant
rs34931250	17	66879927	C	T	0.939475	1	0.0562022	0.00716348	4.3e-15	1.3e-16	ENSG00000141338	ABCA8	splice_region_variant,intron_variant
rs35008345	11	64323613	C	T	0.995032	1	0.166987	0.0244405	8.4e-12	7.1e-11	ENSG00000168065	SLC22A11	stop_gained
rs35053471	3	47124761	T	A	0.625485	0.998486	-0.0237364	0.00355101	2.3e-11	2.1e-11	ENSG00000181555	SETD2	intron_variant
rs35318830	19	46380325	T	G	0.883874	0.989855	0.0452793	0.00539945	5e-17	2.3e-18	ENSG00000170608	FOXA3	downstream_gene_variant
rs369653117	3	49487292	C	CT	0.307668	0.852905	-0.0276323	0.00402485	6.6e-12	1.2e-12	-	-	intergenic_variant
rs3809868	17	45750596	G	A	0.479758	0.997213	0.0423634	0.00342316	3.5e-35	9e-35	ENSG00000108424	KPNB1	intron_variant
rs3832126	2	64906752	C	CT	0.273719	0.952059	-0.043661	0.00393285	1.2e-28	1.1e-29	ENSG00000179833	SERTAD2	intron_variant,non_coding_transcript_variant
rs3850873	1	51062976	A	G	0.568222	0.998169	0.0277932	0.00345921	9.4e-16	2.6e-15	ENSG00000185104	FAF1	intron_variant
rs3890483	19	7220596	G	T	0.560336	0.991025	-0.0257697	0.0034809	1.3e-13	9.3e-14	ENSG00000171105	INSR	intron_variant
rs40270	5	55804552	A	C	0.226875	0.997935	-0.0305489	0.00410151	9.5e-14	2e-14	ENSG00000225940	AC022431.2	downstream_gene_variant
rs4518111	3	12377344	A	C	0.43564	0.98637	0.0231619	0.00348293	2.9e-11	6.8e-11	ENSG00000132170	PPARG	intron_variant
rs45446698	7	99332948	T	G	0.962786	1	0.205064	0.00905815	1.8e-113	9.4e-117	ENSG00000160870	CYP3A7	upstream_gene_variant
rs4671416	2	62438681	G	A	0.720754	1	-0.0225861	0.00381916	3.3e-09	9.2e-09	ENSG00000170340	B3GNT2	intron_variant
rs4690098	4	3447156	C	T	0.764705	0.962746	-0.0430887	0.00411877	1.3e-25	3.4e-26	ENSG00000109758	HGFAC	intron_variant
rs4764939	12	103522952	C	T	0.531385	0.995863	-0.0368784	0.00344213	8.8e-27	1.9e-28	ENSG00000257703	RP11-328J6.1	intron_variant,non_coding_transcript_variant
rs4773173	13	111025118	A	G	0.661064	0.994639	0.0218224	0.00363769	2e-09	2.3e-09	ENSG00000134871	COL4A2	intron_variant
rs4846476	1	218526228	G	C	0.771643	0.99889	0.0229584	0.00408059	1.8e-08	2.9e-08	ENSG00000092969	TGFB2	intron_variant
rs486416	6	31856070	G	A	0.366429	1	-0.0295838	0.00356641	1.1e-16	3.7e-15	ENSG00000204371	EHMT2	intron_variant
rs537551388	8	23399889	A	T	0.749352	0.988727	-0.0288256	0.00398751	4.9e-13	7.1e-14	ENSG00000147454	SLC25A37	intron_variant
rs545206972	17	7491331	C	T	0.993598	0.972949	-0.993209	0.0217365	0	0	ENSG00000129255	MPDU1	3_prime_UTR_variant
rs554316946	6	34379103	C	CT	0.910324	0.890196	0.0465259	0.00640616	3.8e-13	3.8e-14	ENSG00000270800	RPS10-NUDT3	intron_variant
rs55853916	10	114781950	G	C	0.778866	0.994741	-0.022894	0.00414277	3.3e-08	3.2e-09	ENSG00000148737	TCF7L2	intron_variant
rs559230165	1	219754012	C	CT	0.705981	0.975771	0.0286282	0.00379883	4.8e-14	3.7e-14	-	-	intergenic_variant
rs56196860	12	2908330	C	A	0.969196	1	0.0744946	0.00991473	5.8e-14	6.1e-14	ENSG00000004478	FKBP4	missense_variant
rs56332871	15	96714816	C	A	0.727178	0.991198	0.0460912	0.00387492	1.3e-32	1e-33	ENSG00000259359	RP11-327J17.2	upstream_gene_variant
rs568656	9	4133874	A	C	0.647708	0.923085	0.0204969	0.00373495	4.1e-08	8.3e-08	ENSG00000107249	GLIS3	intron_variant
rs573393296	2	234614740	T	TA	0.918954	0.975675	0.0364341	0.00634373	9.3e-09	4.8e-09	ENSG00000167165	UGT1A6	intron_variant
rs573833	3	10534247	T	C	0.465191	1	0.0242068	0.00344165	2e-12	2e-13	ENSG00000157087	ATP2B2	intron_variant
rs58072681	16	81590541	T	C	0.927944	0.985254	-0.0792779	0.00669512	2.4e-32	2.2e-35	ENSG00000153815	CMIP	intron_variant
rs5813220	15	63792758	G	GT	0.658499	0.995311	-0.0251979	0.00363311	4e-12	8.9e-13	ENSG00000140455	USP3	upstream_gene_variant
rs5821096	17	53366116	C	CA	0.379075	0.96294	0.024813	0.00358167	4.3e-12	2e-12	ENSG00000108924	HLF	intron_variant
rs5855544	3	195942080	T	TG	0.431186	0.958553	0.0251443	0.0035313	1.1e-12	4e-13	ENSG00000163959	SLC51A	upstream_gene_variant
rs58817627	15	79836536	T	A	0.86339	0.983769	0.0347961	0.00503143	4.7e-12	1.9e-13	-	-	intergenic_variant
rs590097	2	111934107	T	G	0.348627	0.991958	-0.0402755	0.00360203	5e-29	5.6e-30	-	-	intergenic_variant
rs5932715	23	129147373	G	A	0.886602	1	-0.0303792	0.00542597	2.2e-08	4.8e-08	ENSG00000085185	BCORL1	missense_variant
rs59708846	1	61687651	G	A	0.924029	0.993274	0.0360419	0.00646399	2.5e-08	4.3e-09	ENSG00000162599	NFIA	intron_variant
rs6008259	22	46633782	G	A	0.822108	0.996748	0.0335049	0.00450139	9.8e-14	6.5e-14	ENSG00000186951	PPARA	3_prime_UTR_variant
rs6020423	20	48909667	C	T	0.76219	1	0.0307351	0.00404156	2.9e-14	2.8e-15	ENSG00000203999	RP11-290F20.1	intron_variant,non_coding_transcript_variant
rs6073431	20	43040569	C	T	0.46907	0.958409	0.0227567	0.00350776	8.7e-11	1e-11	ENSG00000101076	HNF4A	intron_variant
rs6129778	20	39870578	C	A	0.810179	0.992092	0.0247659	0.0044009	1.8e-08	2.4e-08	ENSG00000174306	ZHX3	intron_variant
rs61755050	12	100926308	T	C	0.993809	1	-0.171892	0.0218948	4.1e-15	1e-15	ENSG00000012504	NR1H4	missense_variant
rs61856128	10	5063382	C	A	0.707103	0.977036	0.038828	0.00380315	1.8e-24	3.4e-26	ENSG00000151632	AKR1C2	upstream_gene_variant
rs62396733	6	41679691	C	T	0.861385	0.998658	-0.0313781	0.00497159	2.8e-10	2.3e-10	ENSG00000112561	TFEB	intron_variant
rs629042	13	22318506	G	C	0.390295	0.992012	-0.0358547	0.00353926	4e-24	3.7e-26	-	-	intergenic_variant
rs6453294	5	76488655	C	G	0.65199	0.994914	0.0231541	0.00361343	1.5e-10	5e-11	-	-	intergenic_variant
rs6684361	1	101737743	T	C	0.688459	0.98739	-0.0522603	0.00371623	6.4e-45	2.3e-46	ENSG00000173810	PPIAP7	upstream_gene_variant
rs6694903	1	22099936	C	G	0.212404	0.996647	0.0243849	0.00418576	5.7e-09	3.7e-09	ENSG00000090686	USP48	intron_variant
rs6792725	3	24520283	A	G	0.307927	0.935306	0.0316921	0.00383129	1.3e-16	4e-18	ENSG00000151090	THRB	intron_variant
rs6811535	4	77198637	C	T	0.621836	0.9991	0.0198762	0.00353222	1.8e-08	2.1e-07	ENSG00000189157	FAM47E	intron_variant
rs6865292	5	142792990	T	C	0.721983	0.956098	-0.0225691	0.00390933	7.8e-09	2.8e-09	ENSG00000113580	NR3C1	intron_variant
rs687339	3	135932359	C	T	0.227058	0.996981	-0.0511747	0.00410544	1.2e-35	6e-36	-	-	intergenic_variant
rs6908713	6	25703611	G	A	0.288939	0.991464	-0.0237347	0.0038046	4.4e-10	4.4e-11	ENSG00000079689	SCGN	downstream_gene_variant
rs6996954	8	81582148	C	T	0.108215	1	0.0462073	0.00552224	5.9e-17	1.3e-17	ENSG00000164684	ZNF704	intron_variant
rs7078330	10	122834163	C	T	0.912862	1	-0.0484522	0.00609522	1.9e-15	1.1e-15	-	-	intergenic_variant
rs7139079	12	121415293	G	A	0.407252	0.993936	0.0321252	0.00350077	4.4e-20	8.9e-21	ENSG00000135100	HNF1A	upstream_gene_variant
rs71457231	11	47798194	C	CT	0.717643	0.944083	-0.0228732	0.0039204	5.4e-09	3.6e-10	ENSG00000030066	NUP160	downstream_gene_variant
rs7175852	15	75694535	C	T	0.754488	1	0.0252769	0.00399807	2.6e-10	4.1e-10	ENSG00000169375	SIN3A	intron_variant
rs7244847	18	12921117	A	T	0.8041	0.98223	0.0239021	0.00437024	4.5e-08	4e-08	ENSG00000175354	PTPN2	intron_variant
rs7300155	12	49162598	G	A	0.846947	0.993043	0.0299311	0.00477804	3.7e-10	4.5e-11	ENSG00000174233	ADCY6	intron_variant
rs73029270	6	164123095	A	G	0.867271	0.992789	0.0286187	0.00508097	1.8e-08	1e-08	ENSG00000235538	RP1-230L10.1	upstream_gene_variant
rs7314285	12	111522026	T	G	0.93189	1	0.0601784	0.00680756	9.6e-19	4.6e-20	ENSG00000111249	CUX2	intron_variant
rs738409	22	44324727	C	G	0.78375	1	0.023096	0.0041775	3.2e-08	1.3e-08	ENSG00000100344	PNPLA3	missense_variant
rs74652944	21	33750632	T	C	0.991429	0.964162	-0.143412	0.0189767	4.1e-14	1e-14	ENSG00000142207	URB1	intron_variant
rs75130744	12	25410741	G	C	0.928368	0.99579	-0.0412136	0.00667103	6.5e-10	3.8e-10	-	-	intergenic_variant
rs75432112	5	102586407	G	A	0.948203	0.956318	-0.0445423	0.00792846	1.9e-08	3.7e-08	ENSG00000248203	CTC-503K11.2	intron_variant,non_coding_transcript_variant
rs75471659	6	6968359	G	A	0.970102	0.965301	-0.0589717	0.0101963	7.3e-09	3.6e-09	-	-	intergenic_variant
rs75825454	3	14419135	T	C	0.88498	0.998162	0.0388487	0.00538613	5.5e-13	9e-13	-	-	intergenic_variant
rs7633673	3	152084243	G	A	0.596113	0.997933	0.0200357	0.00348924	9.3e-09	2.1e-09	ENSG00000152601	MBNL1	intron_variant
rs765583536	10	13354159	CA	C	0.497957	0.951045	0.019283	0.00350826	3.9e-08	2e-07	ENSG00000226209	AL138764.1	upstream_gene_variant
rs76610881	4	159719955	A	G	0.890533	1	0.0328987	0.00550255	2.2e-09	3.1e-09	ENSG00000052795	FNIP2	intron_variant
rs76895963	12	4384844	T	G	0.97925	0.812109	0.129143	0.0132721	2.2e-22	1.3e-24	ENSG00000118971	CCND2	intron_variant
rs77258375	8	42332640	C	CT	0.638509	0.974079	0.0218206	0.00361445	1.6e-09	3.7e-10	ENSG00000168575	SLC20A2	intron_variant
rs77491205	6	127197741	G	GTC	0.619936	0.927776	0.0236651	0.00367161	1.2e-10	4.3e-10	-	-	intergenic_variant
rs78058190	2	219699999	G	A	0.948715	0.778797	-0.0623837	0.00872999	8.9e-13	1.8e-13	ENSG00000115592	PRKAG3	upstream_gene_variant
rs78357146	17	64305051	A	G	0.970321	1	-0.0885838	0.0100623	1.3e-18	2.3e-19	ENSG00000154229	PRKCA	intron_variant
rs784420	5	77987524	A	G	0.708965	1	-0.0261531	0.00377252	4.1e-12	1e-12	ENSG00000145685	LHFPL2	intron_variant,non_coding_transcript_variant
rs7944040	11	68101356	C	T	0.447888	1	0.027132	0.00345604	4.1e-15	5.9e-15	ENSG00000162337	LRP5	intron_variant
rs79586456	11	62913582	G	A	0.932301	0.991969	-0.058854	0.00687049	1.1e-17	9.2e-20	ENSG00000197658	SLC22A24	upstream_gene_variant
rs8031605	15	53152770	G	C	0.896203	0.991917	-0.0475333	0.00565241	4.1e-17	2.7e-18	-	-	intergenic_variant
rs8111359	19	10471462	C	T	0.90638	0.970075	0.0475833	0.00599139	2e-15	3.4e-16	ENSG00000105397	TYK2	intron_variant
rs849135	7	28196413	G	A	0.499339	0.999714	0.0199844	0.00342769	5.5e-09	3e-09	ENSG00000153814	JAZF1	intron_variant
rs850293	11	123438118	A	C	0.886946	0.98527	-0.0425603	0.00546011	6.5e-15	1.3e-15	ENSG00000023171	GRAMD1B	intron_variant
rs864899	12	51221127	A	G	0.415043	0.980312	-0.0211504	0.00350211	1.5e-09	8.5e-10	-	-	intergenic_variant
rs881090	23	109820220	G	T	0.609701	0.998598	0.0335183	0.00352165	1.8e-21	4.2e-22	-	-	intergenic_variant
rs9426829	1	154592201	T	C	0.518193	0.99947	0.020681	0.0034245	1.5e-09	5.2e-09	ENSG00000160710	ADAR	intron_variant
rs9987289	8	9183358	A	G	0.0932159	1	0.0498474	0.00590903	3.3e-17	7.9e-18	ENSG00000254235	RP11-115J16.1	intron_variant,non_coding_transcript_variant

### Sheet: freeT_males_sign_loci_annotated
SNP	CHR	BP	ALLELE1	ALLELE0	A1FREQ	INFO	BETA	SE	P_BOLT_LMM_INF	P_BOLT_LMM	Gene	SYMBOL	Consequence
15:89037669_AT_A	15	89037669	AT	A	0.839499	0.893498	0.0286248	0.00493405	6.6e-09	2.8e-09	ENSG00000173867	RP11-97O12.7	downstream_gene_variant
16:28845027_TGATCAGGG_T	16	28845027	TGATCAGGG	T	0.5965	0.998963	0.028447	0.00350259	4.6e-16	8.5e-17	ENSG00000168488	ATXN2L	intron_variant
16:73898695_TCCCAATA_T	16	73898695	TCCCAATA	T	0.497011	0.982245	-0.0222627	0.00346364	1.3e-10	4.3e-10	-	-	intergenic_variant
22:31358580_CA_C	22	31358580	CA	C	0.654089	0.957588	-0.0203195	0.00368708	3.6e-08	4.1e-08	ENSG00000133422	MORC2	intron_variant
3:88173922_GT_G	3	88173922	GT	G	0.155354	0.969525	0.0282722	0.0048144	4.3e-09	2.4e-10	ENSG00000229729	RP11-159G9.5	intron_variant
6:100108564_TG_T	6	100108564	TG	T	0.545302	0.99362	-0.035378	0.00345994	1.5e-24	1.4e-25	-	-	intergenic_variant
7:73003778_TA_T	7	73003778	TA	T	0.948293	0.88715	-0.04829	0.00822134	4.3e-09	3.3e-09	ENSG00000009950	MLXIPL	downstream_gene_variant
7:78482336_AG_A	7	78482336	AG	A	0.963902	0.816477	0.0787345	0.0101545	8.9e-15	1.6e-16	ENSG00000187391	MAGI2	intron_variant
9:140774721_T_C	9	140774721	T	C	0.510896	1	-0.0242213	0.00342932	1.6e-12	2.5e-12	ENSG00000148408	CACNA1B	intron_variant
rs10279715	7	40870935	A	G	0.538595	0.99475	0.0245818	0.00345221	1.1e-12	2.4e-13	ENSG00000175600	SUGCT	intron_variant
rs1034948	23	30331349	A	G	0.133426	1	-0.0210371	0.00354341	2.9e-09	2.5e-09	ENSG00000169297	NR0B1	upstream_gene_variant
rs10738700	9	24973797	A	G	0.567938	0.991864	0.0247075	0.0034815	1.3e-12	8.6e-13	-	-	intergenic_variant
rs10786714	10	104598606	G	C	0.710969	0.99957	0.0251231	0.00378049	3e-11	2.1e-11	ENSG00000148795	CYP17A1	upstream_gene_variant
rs10964859	9	21140672	C	G	0.638644	0.979754	0.0205019	0.00360451	1.3e-08	3e-08	ENSG00000177047	IFNW1	3_prime_UTR_variant
rs10982156	9	117088064	T	A	0.930094	0.915863	-0.0593949	0.00700372	2.2e-17	9.1e-17	ENSG00000229314	ORM1	intron_variant
rs111386834	23	8906695	T	C	0.732723	0.997761	-0.145858	0.00272401	0	0	-	-	intergenic_variant
rs113017476	2	31989359	G	A	0.96053	0.981379	-0.195467	0.00887904	2.1e-107	2.5e-111	-	-	intergenic_variant
rs11389722	11	28077708	G	GT	0.512415	0.937824	0.0213028	0.00353813	1.7e-09	1.3e-09	ENSG00000121621	KIF18A	intron_variant
rs11428399	1	204161520	G	GT	0.755941	0.994167	-0.0448522	0.00400657	4.3e-29	2.8e-30	ENSG00000170498	KISS1	intron_variant
rs11602616	11	72364077	T	C	0.836738	0.99127	0.0281277	0.00465676	1.5e-09	9.1e-10	ENSG00000186642	PDE2A	intron_variant
rs11703376	22	49678713	C	T	0.731092	0.988966	-0.044164	0.00389305	7.9e-30	4.9e-30	-	-	intergenic_variant
rs11985714	8	113903152	C	T	0.471483	0.997384	0.0213246	0.003433	5.2e-10	5.2e-10	ENSG00000164796	CSMD3	intron_variant
rs12099292	11	10364445	T	G	0.525732	0.996251	0.020724	0.00344122	1.7e-09	3.1e-09	ENSG00000133805	AMPD3	intron_variant
rs12402567	1	65948940	C	A	0.567497	0.952498	0.0285223	0.00354207	8.1e-16	1e-16	ENSG00000116678	LEPR	intron_variant
rs12633611	3	154928522	G	A	0.393059	0.990875	-0.0195848	0.00352337	2.7e-08	9.6e-08	-	-	intergenic_variant
rs1272131	14	60886150	T	C	0.613404	0.985213	-0.0285178	0.00356319	1.2e-15	4.7e-16	ENSG00000179008	C14orf39	intron_variant,NMD_transcript_variant
rs12796488	11	94131557	C	A	0.822648	1	0.0616215	0.00448229	5.3e-43	6.3e-44	ENSG00000123901	GPR83	intron_variant
rs12810788	12	116196322	G	A	0.200801	0.951087	0.0307099	0.00437671	2.3e-12	1.1e-12	ENSG00000257781	RP11-110L15.1	intron_variant,non_coding_transcript_variant
rs12907068	15	60759011	A	G	0.863508	0.99634	-0.0280116	0.00500161	2.1e-08	5.4e-09	ENSG00000128915	NARG2	intron_variant
rs13072540	3	151994174	A	C	0.5464	0.987966	0.0280981	0.00346134	4.8e-16	6.3e-16	ENSG00000152601	MBNL1	intron_variant
rs138271349	23	11209184	C	T	0.949872	1	-0.0345045	0.00552163	4.1e-10	3.7e-10	ENSG00000047648	ARHGAP6	intron_variant
rs144956283	2	105867819	A	T	0.504704	0.967266	-0.023407	0.00348471	1.9e-11	1.7e-11	ENSG00000268556	AC012360.1	intron_variant
rs148262335	9	77222516	T	TTA	0.660616	0.989193	-0.0430986	0.00364372	2.8e-32	2.1e-34	ENSG00000198963	RORB	intron_variant
rs17053472	3	53788732	A	C	0.524195	0.991672	0.0240424	0.00344055	2.8e-12	2.7e-13	ENSG00000157388	CACNA1D	intron_variant
rs17703883	15	51530097	T	C	0.745499	0.995352	-0.0468582	0.00395311	2.1e-32	3.2e-36	ENSG00000137869	CYP19A1	intron_variant
rs1812755	14	90007637	T	C	0.800563	0.969936	0.0371543	0.00435355	1.4e-17	8.7e-18	ENSG00000053254	FOXN3	intron_variant
rs1898003	2	11704836	G	T	0.426493	0.982706	0.0361838	0.0034868	3.1e-25	2.1e-24	ENSG00000196208	GREB1	intron_variant
rs1933801	6	105365725	C	T	0.322145	0.998224	-0.0564862	0.00366758	1.6e-53	1.5e-55	-	-	intergenic_variant
rs1994721	11	29204531	G	A	0.851847	0.99299	0.0836091	0.00483576	5.6e-67	7.9e-70	ENSG00000254526	RP11-466I1.1	intron_variant,non_coding_transcript_variant
rs2011425	2	234627608	T	G	0.920533	0.985827	0.0550693	0.00638152	6.2e-18	5.7e-19	ENSG00000244474	UGT1A4	missense_variant
rs2038695	13	100559123	C	A	0.448756	0.980934	0.0283213	0.00348314	4.3e-16	6e-18	-	-	intergenic_variant
rs2090409	9	108967088	C	A	0.683854	1	0.0318536	0.0037069	8.5e-18	2.1e-18	-	-	intergenic_variant
rs2222030	2	180493998	C	G	0.72387	0.991204	-0.0381757	0.00383798	2.6e-23	3.9e-25	ENSG00000144331	ZNF385B	intron_variant
rs2247784	18	44746997	G	A	0.537296	0.993334	0.0335353	0.00345811	3.1e-22	1e-22	ENSG00000215474	SKOR2	intron_variant
rs2327121	20	8878250	G	C	0.34398	0.988484	-0.0201523	0.00362918	2.8e-08	2.9e-08	ENSG00000182621	PLCB1	intron_variant,NMD_transcript_variant
rs243466	23	131802339	G	C	0.704273	0.964552	-0.0158725	0.00266932	2.7e-09	1.4e-09	ENSG00000171004	HS6ST2	intron_variant
rs2703596	15	57492360	C	T	0.440365	0.995971	-0.0233551	0.00346391	1.6e-11	1.9e-11	ENSG00000140262	TCF12	intron_variant
rs2764772	16	20060653	T	A	0.666276	0.996288	-0.0395488	0.00364919	2.3e-27	3.7e-30	ENSG00000180269	GPR139	intron_variant
rs28929474	14	94844947	C	T	0.979841	1	0.086754	0.0122158	1.2e-12	2.4e-13	ENSG00000197249	SERPINA1	missense_variant
rs28936415	16	8905010	G	A	0.993902	0.967945	0.122644	0.022417	4.5e-08	3.3e-08	ENSG00000140650	PMM2	missense_variant
rs3020374	6	152388763	A	C	0.667482	0.995862	0.0216072	0.00364607	3.1e-09	1.8e-09	ENSG00000091831	ESR1	intron_variant
rs34138930	12	57359261	C	CA	0.886152	0.974229	0.0447964	0.00545512	2.2e-16	8.4e-17	-	-	intergenic_variant
rs34192788	6	17416258	T	A	0.689966	0.975489	0.021375	0.00375151	1.2e-08	1.6e-08	ENSG00000112186	CAP2	intron_variant
rs35515222	1	172127697	A	AT	0.503136	0.978878	0.0192092	0.00345971	2.8e-08	1.1e-08	ENSG00000197959	DNM3	intron_variant
rs35548425	5	147816153	T	TAA	0.721382	0.99646	0.0219944	0.00383383	9.6e-09	3.7e-09	ENSG00000145868	FBXO38	intron_variant
rs3742223	13	112725196	T	C	0.903018	0.969884	0.0456403	0.00587302	7.8e-15	2.8e-15	ENSG00000182968	SOX1	3_prime_UTR_variant
rs41264945	1	155640115	C	T	0.944399	1	-0.0424565	0.00747297	1.3e-08	5e-08	ENSG00000163374	YY1AP1	missense_variant
rs41306249	23	109697443	T	C	0.953789	1	0.0406776	0.00573916	1.4e-12	5.2e-13	ENSG00000243978	RGAG1	missense_variant
rs41313485	10	135055101	G	A	0.967775	0.990679	-0.0553696	0.0097673	1.4e-08	2.5e-08	ENSG00000151650	VENTX	3_prime_UTR_variant
rs4278125	8	77876363	G	A	0.750281	0.987549	0.0391729	0.00393677	2.5e-23	1.5e-23	ENSG00000266712	hsa-mir-3149	downstream_gene_variant
rs4384396	11	122761111	C	T	0.433366	0.986953	-0.0422535	0.003475	5.1e-34	6.6e-35	ENSG00000109944	C11orf63	intron_variant
rs4581092	8	61705311	T	C	0.244511	0.998429	-0.0364967	0.00399814	7e-20	4.2e-20	ENSG00000171316	CHD7	intron_variant
rs4678408	3	138053187	A	G	0.369892	0.983905	-0.0269389	0.00357855	5.2e-14	7e-14	ENSG00000181322	NME9	upstream_gene_variant
rs4741631	9	1953712	C	T	0.529713	0.979181	-0.0195222	0.00346482	1.8e-08	7.3e-09	-	-	intergenic_variant
rs4872310	8	25247181	G	A	0.752463	1	0.0279803	0.0039732	1.9e-12	2e-13	ENSG00000147459	DOCK5	intron_variant
rs4938576	11	118746769	T	G	0.412102	1	-0.0207007	0.0034861	2.9e-09	0.00014	-	-	intergenic_variant
rs528845403	4	104780790	A	AATGTGT	0.989966	0.852249	0.318748	0.0185843	6.1e-66	5.7e-68	-	-	intergenic_variant
rs539017487	6	30903445	G	GT	0.632389	0.951015	-0.0401252	0.00365738	5.3e-28	1.6e-22	ENSG00000196260	SFTA2	upstream_gene_variant
rs55644315	4	69945771	G	GA	0.551286	0.998833	0.0193735	0.00344239	1.8e-08	2.6e-08	ENSG00000171234	UGT2B7	intron_variant
rs55662444	19	48388635	A	G	0.584754	0.969279	-0.0224238	0.00353173	2.2e-10	1.5e-09	ENSG00000105398	SULT2A1	intron_variant
rs56011283	17	46553117	G	A	0.940032	0.991512	-0.0406828	0.00726508	2.1e-08	1.9e-07	ENSG00000206805	Y_RNA	upstream_gene_variant
rs56196860	12	2908330	C	A	0.968215	1	-0.354442	0.00978353	2.2e-287	8.4e-305	ENSG00000004478	FKBP4	missense_variant
rs56214516	17	43836953	A	C	0.802373	0.982587	-0.0353026	0.00433652	3.9e-16	1.9e-15	ENSG00000263715	RP11-105N13.4	intron_variant,non_coding_transcript_variant
rs5905042	23	146444527	C	A	0.691744	0.955963	0.025439	0.00264485	6.7e-22	8.7e-22	-	-	intergenic_variant
rs5913997	23	56815741	G	C	0.194852	0.993573	0.0574401	0.00304809	3.3e-79	2.6e-83	ENSG00000204272	RP11-622K12.1	intron_variant,non_coding_transcript_variant
rs59698523	6	126733094	T	C	0.547497	0.996833	-0.0188676	0.00344901	4.5e-08	1.1e-07	-	-	intergenic_variant
rs5969987	23	150344148	T	C	0.737817	1	0.0150941	0.00273948	3.6e-08	1.1e-08	ENSG00000102195	GPR50	upstream_gene_variant
rs618888	11	125081521	T	G	0.284028	0.98987	0.0298158	0.00376717	2.5e-15	3.7e-17	ENSG00000165495	PKNOX2	intron_variant
rs61932784	12	114132310	C	A	0.784042	0.989648	0.0248522	0.00418915	3e-09	2.1e-09	ENSG00000249550	RP11-438N16.1	intron_variant,non_coding_transcript_variant
rs62365662	5	95801967	T	C	0.618683	0.993272	-0.0196028	0.0035458	3.2e-08	1.8e-08	ENSG00000251314	CTD-2337A12.1	intron_variant,non_coding_transcript_variant
rs6258	17	7534678	C	T	0.993063	0.9662	-0.272189	0.0210433	2.9e-38	6.6e-42	ENSG00000129214	SHBG	missense_variant,splice_region_variant
rs6446913	4	73891050	G	A	0.739727	0.996181	0.0232878	0.00391554	2.7e-09	1.9e-09	ENSG00000210839	RNU6ATAC5P	upstream_gene_variant
rs6486542	12	130952209	C	T	0.571765	0.983286	0.0270257	0.00349082	9.8e-15	1.4e-15	ENSG00000060709	RIMBP2	intron_variant
rs6517156	21	34634045	C	G	0.695468	0.97546	-0.0221298	0.00378104	4.8e-09	4.7e-09	ENSG00000159110	IFNAR2	intron_variant
rs6616174	23	99946825	A	G	0.641538	0.993322	-0.0192244	0.00251625	2.2e-14	1.3e-14	ENSG00000102362	SYTL4	intron_variant
rs6638268	23	133671961	A	G	0.275708	0.955977	-0.0233842	0.00273515	1.2e-17	9.1e-18	ENSG00000207755	MIR450A2	downstream_gene_variant
rs6652228	23	50380717	G	A	0.367646	0.971062	0.0146459	0.00251636	5.9e-09	5e-09	ENSG00000158352	SHROOM4	intron_variant
rs66956368	3	61279726	T	A	0.702231	0.89723	0.0388692	0.00395588	8.7e-23	3.6e-23	-	-	intergenic_variant
rs6729954	2	18286651	A	T	0.565673	0.977758	-0.0197644	0.00348397	1.4e-08	1.5e-08	ENSG00000170745	KCNS3	intron_variant,non_coding_transcript_variant
rs7020310	9	34583962	A	G	0.685791	0.999721	-0.0209313	0.00369581	1.5e-08	5.6e-08	ENSG00000122756	CNTFR	intron_variant
rs71519251	1	163251833	G	A	0.833523	0.967348	-0.0264223	0.00467237	1.6e-08	7.6e-09	ENSG00000143228	NUF2	intron_variant
rs7265992	20	33525407	G	A	0.821326	0.976046	0.0313455	0.00454373	5.3e-12	1.8e-12	ENSG00000100983	GSS	intron_variant
rs72664935	1	32274901	T	C	0.423397	0.987963	-0.0215577	0.00349253	6.7e-10	4.6e-10	ENSG00000134668	SPOCD1	intron_variant
rs72695843	9	4707078	A	G	0.930563	0.92204	-0.0397854	0.00700779	1.4e-08	1.4e-09	ENSG00000106993	CDC37L1	3_prime_UTR_variant
rs73221538	23	65883683	C	T	0.876751	0.986573	0.0654769	0.00367761	6.6e-71	3.3e-72	-	-	intergenic_variant
rs765780525	10	101735116	CA	C	0.564286	0.990539	0.0217716	0.00348049	4e-10	4.7e-10	ENSG00000107554	DNMBP	intron_variant
rs77195735	3	107368496	T	TTA	0.4781	0.992904	0.0218398	0.00343986	2.2e-10	1.1e-10	ENSG00000114439	BBX	intron_variant
rs7835492	8	21089517	T	C	0.853541	0.992824	-0.0325784	0.00486527	2.1e-11	6.8e-12	-	-	intergenic_variant
rs78627661	4	21951413	G	C	0.899646	0.992057	-0.0500445	0.00573833	2.8e-18	8.8e-19	ENSG00000185774	KCNIP4	upstream_gene_variant
rs7912521	10	67262089	T	C	0.584961	0.998396	-0.0672725	0.00347636	2e-83	2.1e-87	-	-	intergenic_variant
rs7915430	10	121660465	T	G	0.797662	0.996035	0.026705	0.00428081	4.4e-10	9.5e-11	ENSG00000107651	SEC23IP	intron_variant
rs8076703	17	75612643	C	T	0.296767	0.992465	0.0278021	0.00376227	1.5e-13	3.5e-13	-	-	intergenic_variant
rs901991	9	11235246	T	A	0.717926	0.997998	0.0241084	0.00381157	2.5e-10	1.9e-10	-	-	intergenic_variant
rs950716	5	135680540	A	G	0.861724	0.998916	0.0383471	0.00497725	1.3e-14	1.7e-14	ENSG00000069018	TRPC7	intron_variant
rs9824196	3	28807441	G	T	0.279454	0.994117	-0.0269967	0.00382614	1.7e-12	1.7e-13	-	-	intergenic_variant
rs9986829	7	15019259	G	A	0.49404	0.991227	-0.0608106	0.00344332	8.5e-70	1.2e-70	ENSG00000136267	DGKB	upstream_gene_variant
X:135998134_CA_C	23	135998134	CA	C	0.511482	0.930305	0.0174294	0.00246259	1.5e-12	6.8e-14	ENSG00000234062	RP11-308D16.4	intron_variant,non_coding_transcript_variant

### Sheet: freeT_fem_sign_loci_annotated
SNP	CHR	BP	ALLELE1	ALLELE0	A1FREQ	INFO	BETA	SE	P_BOLT_LMM_INF	P_BOLT_LMM	Gene	SYMBOL	Consequence
1:113181519_CATAGAT_C	1	113181519	CATAGAT	C	0.527846	0.981393	0.0221983	0.00350054	2.3e-10	3.4e-10	ENSG00000116489	CAPZA1	intron_variant
1:93026430_C_CT	1	93026430	C	CT	0.38226	0.906717	0.0231782	0.00371454	4.4e-10	2.4e-10	ENSG00000067208	EVI5	intron_variant
10:65158772_AAAG_A	10	65158772	AAAG	A	0.526104	0.998405	0.0282685	0.00347709	4.3e-16	2e-16	ENSG00000171988	JMJD1C	intron_variant
18:3812373_AT_A	18	3812373	AT	A	0.309334	0.927906	-0.0271051	0.0038916	3.3e-12	2e-12	ENSG00000170579	DLGAP1	intron_variant
2:12341178_AAAAAAC_A	2	12341178	AAAAAAC	A	0.134653	0.761107	-0.0364057	0.00581196	3.8e-10	4e-10	ENSG00000224184	AC096559.1	intron_variant,non_coding_transcript_variant
4:69447407_GT_G	4	69447407	GT	G	0.32247	0.761588	-0.0279902	0.00423178	3.7e-11	1.3e-11	-	-	intergenic_variant
5:176813232_GGTCCCCAAGCTGCGCCAGGCT_G	5	176813232	GGTCCCCAAGCTGCGCCAGGCT	G	0.973399	0.923584	-0.0646806	0.0112134	8e-09	7e-09	ENSG00000131183	SLC34A1	inframe_deletion
6:130386212_GGAGA_G	6	130386212	GGAGA	G	0.326202	0.986958	-0.0220139	0.00371777	3.2e-09	7.2e-09	ENSG00000198945	L3MBTL3	intron_variant
6:144301525_GT_G	6	144301525	GT	G	0.340423	0.934693	-0.0259179	0.00378161	7.2e-12	4.9e-12	ENSG00000118495	PLAGL1	intron_variant
rs10105643	8	143957886	A	C	0.449274	0.999682	0.0329753	0.00347863	2.6e-21	6e-22	ENSG00000160882	CYP11B1	intron_variant
rs10136290	14	98539697	A	G	0.584566	0.996869	-0.0229353	0.00352171	7.4e-11	1.5e-11	ENSG00000259097	RP11-61O1.1	intron_variant,non_coding_transcript_variant
rs10231881	7	134288684	C	T	0.642391	0.98963	0.0203867	0.00362709	1.9e-08	5.1e-08	-	-	intergenic_variant
rs1032388	6	119171866	T	C	0.218038	0.99761	-0.0495097	0.00420835	5.9e-32	6.1e-34	ENSG00000111877	MCM9	intron_variant
rs1038626	7	137797477	A	T	0.204706	0.997808	-0.0344985	0.00429574	9.7e-16	1.3e-16	ENSG00000122787	AKR1D1	intron_variant
rs10817260	9	114828332	C	T	0.811837	0.956128	0.0355969	0.0045304	3.9e-15	3.7e-17	ENSG00000106868	SUSD1	intron_variant
rs10852974	17	53372566	G	C	0.377688	0.98822	0.0260818	0.00358315	3.4e-13	1.7e-13	ENSG00000108924	HLF	intron_variant
rs11031005	11	30226356	T	C	0.855343	0.992727	-0.0313748	0.00494846	2.3e-10	1.1e-10	-	-	intergenic_variant
rs11107124	12	93988283	G	C	0.711238	0.985639	-0.0213504	0.00383594	2.6e-08	1.4e-08	-	-	intergenic_variant
rs11166576	1	101740406	G	A	0.688424	0.988112	-0.0579456	0.00375202	8.3e-54	3.5e-56	ENSG00000173810	PPIAP7	upstream_gene_variant
rs11191421	10	104623053	C	G	0.760589	0.999866	0.0358311	0.00406378	1.2e-18	2.9e-19	ENSG00000166275	C10orf32	3_prime_UTR_variant
rs112581084	17	38307008	T	TG	0.973631	0.980177	-0.0623408	0.0108958	1.1e-08	2.5e-08	ENSG00000108349	CASC3	intron_variant
rs112635299	14	94838142	G	T	0.979145	1	0.134876	0.0121607	1.4e-28	4.9e-29	ENSG00000197249	SERPINA1	downstream_gene_variant
rs112884957	22	28457582	A	G	0.897496	0.996813	0.0324013	0.00574123	1.7e-08	1.1e-08	ENSG00000100154	TTC28	intron_variant
rs114165349	1	27021913	G	C	0.976227	0.984807	-0.129185	0.0114245	1.2e-29	2.6e-29	ENSG00000117713	ARID1A	upstream_gene_variant
rs11614506	12	57815675	T	C	0.771744	0.998	0.0275528	0.0041217	2.3e-11	3.1e-11	ENSG00000179912	R3HDM2	intron_variant
rs11621792	14	24871926	C	T	0.547214	0.984443	-0.0298483	0.00351945	2.2e-17	7.8e-18	ENSG00000205978	NYNRIN	intron_variant
rs11638521	15	40360314	T	C	0.352163	0.998104	0.0384092	0.00363245	3.9e-26	8e-27	ENSG00000248508	SRP14-AS1	downstream_gene_variant
rs11705936	3	46967722	C	T	0.367814	0.990148	-0.0216626	0.00360745	1.9e-09	7.8e-10	ENSG00000160799	CCDC12	intron_variant
rs1171617	10	61467182	G	T	0.230216	0.996432	-0.0416648	0.00411879	4.7e-24	1.2e-25	ENSG00000165449	SLC16A9	intron_variant
rs117327231	18	71916636	C	A	0.975938	1	-0.134321	0.0113216	1.8e-32	2.8e-33	ENSG00000166347	CYB5A	downstream_gene_variant
rs11774829	8	105978368	T	A	0.896852	0.973608	-0.0473897	0.00576318	2e-16	2.4e-18	ENSG00000253350	RP11-127H5.1	intron_variant,NMD_transcript_variant
rs11774958	8	5554098	C	A	0.742332	0.98702	-0.0223038	0.00398521	2.2e-08	7.5e-09	-	-	intergenic_variant
rs1214759	6	43352980	A	G	0.318635	0.999399	-0.0313036	0.00372491	4.3e-17	3.5e-18	-	-	intergenic_variant
rs12564492	1	168234645	G	A	0.294847	0.995948	-0.0246174	0.00379047	8.3e-11	3.3e-12	ENSG00000206880	RNU6-1310P	upstream_gene_variant
rs12658172	5	124205385	G	C	0.844268	0.971177	0.0426069	0.00484542	1.5e-18	3.3e-19	ENSG00000249261	RP11-284A20.2	non_coding_transcript_exon_variant,non_coding_transcript_variant
rs12683780	9	16252807	A	C	0.670027	0.939403	0.022984	0.00379364	1.4e-09	1.4e-10	ENSG00000205549	C9orf92	intron_variant
rs12797706	11	65561369	G	A	0.765416	0.980651	0.0234805	0.00412226	1.2e-08	9.1e-09	ENSG00000172818	OVOL1	intron_variant
rs12841019	23	152596189	G	A	0.49871	0.996235	0.0360967	0.00347176	2.6e-25	3.8e-26	ENSG00000063587	ZNF275	upstream_gene_variant
rs13022567	2	178165584	T	C	0.432907	0.990929	0.0228822	0.00350481	6.6e-11	3e-11	ENSG00000213963	AC074286.1	intron_variant,non_coding_transcript_variant
rs13030651	2	43508205	G	A	0.450837	0.994714	0.0240116	0.00348833	5.8e-12	1.1e-12	ENSG00000115970	THADA	intron_variant
rs13065698	3	152086533	A	G	0.595459	0.996315	0.0221774	0.00352449	3.1e-10	6e-11	ENSG00000152601	MBNL1	intron_variant
rs13099586	3	23294322	C	T	0.912793	0.991944	0.0342218	0.00616229	2.8e-08	1e-08	ENSG00000182247	UBE2E2	intron_variant
rs13163769	5	35243422	C	T	0.950577	0.992549	0.046475	0.00799685	6.2e-09	1.7e-09	-	-	intergenic_variant
rs13229619	7	73030175	G	A	0.868366	0.997183	-0.0388487	0.00512195	3.3e-14	2.4e-14	ENSG00000009950	MLXIPL	intron_variant
rs140584594	1	110232983	A	G	0.269924	1	-0.0279946	0.00387695	5.2e-13	4.4e-13	ENSG00000134184	GSTM1	missense_variant
rs146060597	17	47457977	C	CTATT	0.915659	0.988816	0.0787136	0.00623686	1.6e-36	4.6e-36	ENSG00000262039	RP11-81K2.1	intron_variant
rs150223621	6	32005272	G	A	0.987653	0.985165	-0.128955	0.0158114	3.5e-16	4.4e-17	ENSG00000231852	CYP21A2	upstream_gene_variant
rs150539196	8	81399180	A	G	0.964505	0.940929	0.0623883	0.00964934	1e-10	8.7e-11	ENSG00000205189	ZBTB10	synonymous_variant
rs1688043	19	35553341	C	T	0.0659522	0.992496	0.0491721	0.0069931	2e-12	4.2e-13	ENSG00000105707	HPN	intron_variant
rs171021	11	72317557	C	T	0.704864	0.994012	0.0290953	0.00380901	2.2e-14	7.4e-14	ENSG00000186642	PDE2A	intron_variant
rs17128091	14	23714682	G	C	0.743208	0.996092	0.0218075	0.00397415	4.1e-08	1.1e-08	ENSG00000215277	C14orf164	intron_variant
rs17287758	5	142657021	G	A	0.83997	1	0.0264155	0.00473208	2.4e-08	5.1e-09	ENSG00000113580	NR3C1	downstream_gene_variant
rs1736195	19	2786557	C	T	0.712256	0.989259	0.0228951	0.00385082	2.8e-09	1.3e-09	ENSG00000172009	THOP1	intron_variant
rs17853284	7	75610876	C	T	0.995768	1	0.250665	0.0266901	5.9e-21	2.8e-22	ENSG00000127948	POR	missense_variant
rs1825307	1	22068326	A	G	0.212236	0.998552	0.0247965	0.00422595	4.4e-09	2.4e-09	ENSG00000090686	USP48	intron_variant
rs186022941	7	74050629	C	T	0.99557	0.730519	0.194871	0.030405	1.5e-10	1.9e-11	-	-	intergenic_variant
rs202200760	19	17346854	G	C	0.960934	0.837328	0.0673025	0.00976337	5.4e-12	2.2e-12	ENSG00000160113	NR2F6	missense_variant
rs2248064	10	122854480	A	C	0.9096	0.995288	-0.0428965	0.00606022	1.5e-12	4.2e-13	-	-	intergenic_variant
rs2250477	1	179274897	G	C	0.752577	0.998942	-0.0462479	0.00401191	9.6e-31	2.3e-31	ENSG00000057252	SOAT1	intron_variant
rs2266782	1	171076966	G	A	0.58333	1	-0.019645	0.00350624	2.1e-08	1.8e-08	ENSG00000007933	FMO3	missense_variant
rs2282248	1	111736594	C	T	0.670133	0.990994	-0.0211473	0.00368942	9.9e-09	9.6e-09	ENSG00000162777	DENND2D	intron_variant
rs2569880	6	1618966	C	A	0.5594	1	-0.0198756	0.00349414	1.3e-08	2e-08	ENSG00000054598	FOXC1	downstream_gene_variant
rs2587507	17	77790135	T	C	0.492409	1	-0.019341	0.00343373	1.8e-08	5.6e-09	-	-	intergenic_variant
rs2608652	6	52642768	C	T	0.47401	0.997854	-0.0222292	0.00347408	1.6e-10	2e-10	ENSG00000217228	RP1-152L7.1	intron_variant,non_coding_transcript_variant
rs2819340	1	44039710	T	C	0.216009	0.995968	-0.0251105	0.00421274	2.5e-09	4.1e-09	ENSG00000142949	PTPRF	intron_variant
rs2820444	1	219741820	G	A	0.699955	0.998122	0.0225078	0.0037733	2.4e-09	1.7e-09	-	-	intergenic_variant
rs2903386	4	106099809	T	C	0.626913	0.997275	-0.0207679	0.00358324	6.8e-09	4.6e-09	ENSG00000168769	TET2	intron_variant
rs2943632	2	227054381	A	G	0.318968	0.997124	-0.0205586	0.00371035	3e-08	1.2e-08	ENSG00000235070	AC068138.1	upstream_gene_variant
rs34931250	17	66879927	C	T	0.939493	1	0.0602388	0.00725553	1e-16	5.1e-18	ENSG00000141338	ABCA8	splice_region_variant,intron_variant
rs35008345	11	64323613	C	T	0.995031	1	0.190535	0.0246619	1.1e-14	2.2e-13	ENSG00000168065	SLC22A11	stop_gained
rs35318830	19	46380325	T	G	0.883872	0.989855	0.0346509	0.0054487	2e-10	6.3e-11	ENSG00000170608	FOXA3	downstream_gene_variant
rs369653117	3	49487292	C	CT	0.307671	0.852905	-0.0250663	0.00406297	6.9e-10	1.6e-10	-	-	intergenic_variant
rs3795047	19	49520828	A	T	0.949189	0.827792	-0.0489509	0.00869676	1.8e-08	2.2e-09	ENSG00000104826	LHB	upstream_gene_variant
rs3809868	17	45750596	G	A	0.479765	0.997213	0.0366466	0.00346688	4.1e-26	6.6e-27	ENSG00000108424	KPNB1	intron_variant
rs3832126	2	64906752	C	CT	0.273676	0.952059	-0.0352266	0.00397185	7.4e-19	1.6e-19	ENSG00000179833	SERTAD2	intron_variant,non_coding_transcript_variant
rs3836123	2	20411862	G	GC	0.620599	0.989839	-0.0305952	0.00357979	1.3e-17	3.8e-20	ENSG00000115884	SDC1	intron_variant
rs3850873	1	51062976	A	G	0.568197	0.998169	0.0266564	0.0034935	2.3e-14	6.6e-14	ENSG00000185104	FAF1	intron_variant
rs40270	5	55804552	A	C	0.226872	0.997935	-0.0236813	0.00413946	1.1e-08	5e-09	ENSG00000225940	AC022431.2	downstream_gene_variant
rs4149056	12	21331549	T	C	0.848848	1	-0.0575871	0.00484053	1.2e-32	2.4e-35	ENSG00000134538	SLCO1B1	missense_variant
rs45446698	7	99332948	T	G	0.962768	1	0.245895	0.00913849	1.8e-159	2.1e-164	ENSG00000160870	CYP3A7	upstream_gene_variant
rs4671416	2	62438681	G	A	0.720755	1	-0.023398	0.00385666	1.3e-09	1.4e-09	ENSG00000170340	B3GNT2	intron_variant
rs4690098	4	3447156	C	T	0.764707	0.962746	-0.0379758	0.00415772	6.6e-20	5.5e-20	ENSG00000109758	HGFAC	intron_variant
rs4764939	12	103522952	C	T	0.53143	0.995863	-0.0270179	0.00347576	7.7e-15	9e-16	ENSG00000257703	RP11-328J6.1	intron_variant,non_coding_transcript_variant
rs4773173	13	111025118	A	G	0.661055	0.994639	0.0203962	0.00367009	2.7e-08	4.4e-08	ENSG00000134871	COL4A2	intron_variant
rs537166841	9	86543775	A	G	0.75488	0.985926	0.0328986	0.00405816	5.2e-16	3.2e-17	-	-	intergenic_variant
rs537551388	8	23399889	A	T	0.749345	0.988727	-0.0299247	0.00402421	1e-13	1.7e-14	ENSG00000147454	SLC25A37	intron_variant
rs549035841	1	218548749	C	CT	0.710461	0.927086	0.0232733	0.00395657	4e-09	1.4e-09	ENSG00000092969	TGFB2	intron_variant
rs554316946	6	34379103	C	CT	0.910314	0.890196	0.0425481	0.00646395	4.6e-11	1.3e-11	ENSG00000270800	RPS10-NUDT3	intron_variant
rs56196860	12	2908330	C	A	0.969182	1	0.0720772	0.0100094	6e-13	7.5e-13	ENSG00000004478	FKBP4	missense_variant
rs56332871	15	96714816	C	A	0.727192	0.991198	0.031954	0.00391	3e-16	1.7e-16	ENSG00000259359	RP11-327J17.2	upstream_gene_variant
rs573393296	2	234614740	T	TA	0.918974	0.975675	0.0371354	0.0064067	6.8e-09	2.6e-09	ENSG00000167165	UGT1A6	intron_variant
rs573833	3	10534247	T	C	0.465153	1	0.0251258	0.00347442	4.8e-13	4.6e-14	ENSG00000157087	ATP2B2	intron_variant
rs58072681	16	81590541	T	C	0.927946	0.985254	-0.0882185	0.00675538	5.6e-39	2e-41	ENSG00000153815	CMIP	intron_variant
rs5855544	3	195942080	T	TG	0.431181	0.958553	0.0289007	0.00356461	5.2e-16	6e-17	ENSG00000163959	SLC51A	upstream_gene_variant
rs58817627	15	79836536	T	A	0.863386	0.983769	0.0395047	0.00507707	7.2e-15	1.2e-16	-	-	intergenic_variant
rs590097	2	111934107	T	G	0.348636	0.991958	-0.045921	0.00363749	1.5e-36	2.9e-37	-	-	intergenic_variant
rs6008259	22	46633782	G	A	0.822133	0.996748	0.0353306	0.0045416	7.3e-15	2.8e-15	ENSG00000186951	PPARA	3_prime_UTR_variant
rs6020423	20	48909667	C	T	0.762178	1	0.0331295	0.00407749	4.5e-16	2.9e-17	ENSG00000203999	RP11-290F20.1	intron_variant,non_coding_transcript_variant
rs61237993	9	34130435	G	A	0.871353	0.996708	-0.0316202	0.00518291	1.1e-09	3.2e-10	ENSG00000198876	DCAF12	upstream_gene_variant
rs61856128	10	5063382	C	A	0.707122	0.977036	0.0449204	0.00383903	1.3e-31	6.9e-33	ENSG00000151632	AKR1C2	upstream_gene_variant
rs62231822	3	14423060	C	T	0.901931	0.98888	0.0456276	0.00585163	6.3e-15	9.1e-15	-	-	intergenic_variant
rs631660	13	22317923	T	G	0.390598	0.993332	-0.0422619	0.0035685	2.3e-32	3.5e-34	-	-	intergenic_variant
rs6453294	5	76488655	C	G	0.652022	0.994914	0.0261032	0.00364674	8.2e-13	2e-13	-	-	intergenic_variant
rs6583789	10	93645541	C	A	0.17135	0.992614	0.0257716	0.00460987	2.3e-08	2.4e-09	-	-	intergenic_variant
rs6788984	3	41107173	A	G	0.857835	0.981044	0.0306701	0.00500162	8.7e-10	9.3e-11	-	-	intergenic_variant
rs6792725	3	24520283	A	G	0.307958	0.935306	0.0246836	0.00386757	1.7e-10	2.1e-11	ENSG00000151090	THRB	intron_variant
rs687339	3	135932359	C	T	0.227004	0.996981	-0.0426614	0.00414504	7.6e-25	1.4e-24	-	-	intergenic_variant
rs6908713	6	25703611	G	A	0.288885	0.991464	-0.023701	0.00383964	6.7e-10	6.2e-11	ENSG00000079689	SCGN	downstream_gene_variant
rs7070545	10	1055868	A	G	0.628923	0.995315	0.0201095	0.00359041	2.1e-08	1.5e-08	ENSG00000107937	GTPBP4	intron_variant
rs7139079	12	121415293	G	A	0.407297	0.993936	0.0300338	0.00353475	2e-17	2.9e-18	ENSG00000135100	HNF1A	upstream_gene_variant
rs71457231	11	47798194	C	CT	0.717618	0.944083	-0.0220951	0.0039561	2.3e-08	3.8e-09	ENSG00000030066	NUP160	downstream_gene_variant
rs71633359	4	88183820	T	C	0.679843	0.952696	-0.0270305	0.00381121	1.3e-12	1.7e-12	ENSG00000250572	RP11-529H2.1	intron_variant,non_coding_transcript_variant
rs7175852	15	75694535	C	T	0.754534	1	0.0264263	0.00403487	5.8e-11	1.2e-10	ENSG00000169375	SIN3A	intron_variant
rs72731538	14	69238263	C	T	0.824748	0.999582	0.0254848	0.00456882	2.4e-08	4.4e-09	-	-	intergenic_variant
rs727428	17	7537792	T	C	0.444373	1	0.113702	0.00348389	1.3e-233	4.1e-237	ENSG00000129214	SHBG	downstream_gene_variant
rs72901956	1	52336684	A	C	0.988833	0.908575	0.0955536	0.0174867	4.6e-08	5.7e-08	ENSG00000078618	NRD1	intron_variant
rs7300155	12	49162598	G	A	0.84693	0.993043	0.03065	0.00482458	2.1e-10	2.2e-11	ENSG00000174233	ADCY6	intron_variant
rs7314285	12	111522026	T	G	0.931896	1	0.0461544	0.00687473	1.9e-11	3.3e-12	ENSG00000111249	CUX2	intron_variant
rs74652944	21	33750632	T	C	0.991427	0.964162	-0.158979	0.0191377	9.8e-17	2.1e-17	ENSG00000142207	URB1	intron_variant
rs75471659	6	6968359	G	A	0.970099	0.965301	-0.0564987	0.0102884	4e-08	4.9e-08	-	-	intergenic_variant
rs7668764	4	109067898	G	T	0.369205	0.996374	0.0210834	0.00359054	4.3e-09	1.6e-09	ENSG00000138795	LEF1	intron_variant
rs76895963	12	4384844	T	G	0.979255	0.812109	0.104771	0.0134037	5.4e-15	1e-16	ENSG00000118971	CCND2	intron_variant
rs77491205	6	127197741	G	GTC	0.619943	0.927776	0.0241151	0.00370499	7.6e-11	2.3e-10	-	-	intergenic_variant
rs78058190	2	219699999	G	A	0.948728	0.778797	-0.0576009	0.00881661	6.4e-11	2.9e-11	ENSG00000115592	PRKAG3	upstream_gene_variant
rs78357146	17	64305051	A	G	0.970324	1	-0.0780898	0.010191	1.8e-14	6.5e-15	ENSG00000154229	PRKCA	intron_variant
rs784420	5	77987524	A	G	0.708974	1	-0.029326	0.00380764	1.3e-14	1.7e-15	ENSG00000145685	LHFPL2	intron_variant,non_coding_transcript_variant
rs78865787	16	4156809	A	G	0.965874	1	0.0556512	0.00955102	5.7e-09	2e-09	ENSG00000162104	ADCY9	intron_variant
rs7944040	11	68101356	C	T	0.447887	1	0.0273872	0.00348747	4.1e-15	7.3e-15	ENSG00000162337	LRP5	intron_variant
rs79586456	11	62913582	G	A	0.932282	0.991969	-0.0663713	0.00693255	1e-21	6.7e-24	ENSG00000197658	SLC22A24	upstream_gene_variant
rs8031605	15	53152770	G	C	0.896193	0.991917	-0.0392072	0.0057037	6.2e-12	4.8e-13	-	-	intergenic_variant
rs8111359	19	10471462	C	T	0.906394	0.970075	0.0546993	0.00604638	1.5e-19	1.1e-20	ENSG00000105397	TYK2	intron_variant
rs850293	11	123438118	A	C	0.886954	0.98527	-0.0470469	0.00550976	1.4e-17	2.9e-18	ENSG00000023171	GRAMD1B	intron_variant
rs881090	23	109820220	G	T	0.609698	0.998598	0.0200732	0.00355288	1.6e-08	1.3e-08	-	-	intergenic_variant
rs9987289	8	9183358	A	G	0.0932133	1	0.0462997	0.00596329	8.2e-15	3.6e-15	ENSG00000254235	RP11-115J16.1	intron_variant,non_coding_transcript_variant
