## Supplementary Tables for "Genetic analyses on the health impacts of testosterone highlight effects on female-specific diseases and sex differences": Supplementary_tables_11-18.xlsx

### Sheet: S11_TT_male_loci
Supplementary Tables 11-18. Sharing of total T, SHBG, FAI and free T loci between males and females based on the UK Biobank gwas and gwas-pw analyses. The tables indicate if males and females share the genetic effect for the given trait in the genetic locus a lead SNP resides. PPA = Posterior Probability, PPA_3 indicates likelihood for sex-shared genetic effects in the locus (shared=PPA3>0.9, FDR=10%). For more details of the method please see Pickrell, Joseph K et al. “Detection and interpretation of shared genetic influences on 42 human traits.” Nature genetics vol. 48,7 (2016): 709-17. doi:10.1038/ng.3570.
SNP	CHR	BP	st	sp	PPA_1	PPA_2	PPA_3	PPA_4
rs36086195	1	16510894	14891512	16896874	0.00106042	1.01605e-08	0.189614	0.809325
rs66844552	1	25802056	25516866	27401752	0.00025227	2.66562e-49	0.810869	0.188879
rs75460349	1	27180088	25516866	27401752	0.00025227	2.66562e-49	0.810869	0.188879
rs10798892	1	32284195	30161881	32438616	0.000542441	3.35283e-06	0.0275727	0.971775
rs12037648	1	36061438	34799758	37548945	0.00118481	3.99638e-07	0.121601	0.877183
rs3768321	1	40035928	38731847	40200368	0.00128827	2.32659e-07	0.155723	0.842968
rs9970140	1	61684288	59890409	61922046	0.00115859	1.34595e-11	0.248707	0.750134
rs7524834	1	65950230	65041718	66939305	8.85989e-05	5.09178e-10	0.00563883	0.994273
rs7552212	1	92936697	91886326	93536361	1.66278e-05	4.13148e-10	0.735563	0.264421
rs1762485	1	107625056	106087842	108409404	1.99294e-07	7.73226e-28	0.994226	0.00577335
rs9426823	1	154568665	153180829	154770139	0.00134088	6.55983e-08	0.072663	0.925991
1:155867257_CAA_C	1	155867257	154770403	156336044	2.28599e-06	1.19139e-07	0.696025	0.303972
rs34702488	1	163256609	162346745	165191695	0.000960502	5.71057e-08	0.0483541	0.950682
rs628479	1	172134090	170557971	173097800	0.00109021	1.28948e-08	0.0580706	0.940838
rs11428399	1	204161520	203334734	204681064	0.00154201	8.66344e-21	0.0631007	0.935357
rs10779612	1	214318000	212842330	214578102	0.000451134	1.49057e-07	0.0559902	0.943554
rs10664325	1	221043354	219590571	221858015	0.0013842	3.95363e-10	0.0985684	0.900047
rs1898003	2	11704836	10298469	12419149	1.55301e-06	4.57222e-06	0.000197211	0.999797
rs11096640	2	20354039	19692404	21050393	8.32621e-14	1.20852e-05	0.000459715	0.999528
rs1260326	2	27730940	26894985	28598619	3.31335e-20	7.1058e-106	0.999923	7.72907e-05
rs113017476	2	31989359	31550628	33363359	0.00281346	8.86966e-120	0.0291317	0.968055
rs6736913	2	42510018	40281483	43309279	4.54568e-07	3.79585e-05	0.000634862	0.999326
rs2290867	2	57952870	57429100	58296890	0.00534587	1.00152e-06	0.0520123	0.942543
rs7596561	2	64894148	64625913	65933279	0.00531113	3.11415e-11	0.0718996	0.922789
rs57586626	2	70414485	69139564	70755025	0.00243257	5.26179e-11	0.0404933	0.957074
rs5835988	2	165501927	165178853	167160029	0.0002184	2.70132e-06	0.859676	0.140031
rs6753693	2	177520095	177363636	178552863	1.10851e-06	2.00845e-06	8.35916e-05	0.999913
rs10192634	2	180500950	178553183	181312675	0.00421702	2.0165e-10	0.0285285	0.967254
2:191559843_GT_G	2	191559843	189882065	191973189	0.00260268	6.24925e-06	0.0212521	0.975853
rs62182125	2	219274142	218395480	220454389	0.00423758	5.20359e-06	0.0495539	0.945803
rs2013021	2	234621086	233550117	235150917	1.14124e-06	2.07411e-15	0.984359	0.0156399
rs145040302	3	12638402	11019665	13070629	0.00259226	2.82849e-08	0.00175852	0.995647
rs6792725	3	24520283	23805029	25461530	0.00213732	3.96986e-08	0.00049381	0.997366
rs7610366	3	28810588	27841114	29142180	0.00273345	3.49168e-07	0.00176231	0.995476
rs66956368	3	61279726	60273192	62354964	0.00149666	2.55105e-18	0.000249545	0.998254
rs3841946	3	88105684	87409732	88298353	0.00144994	2.8288e-07	0.00914511	0.989393
rs167924	3	107379837	106983112	109522115	0.0022844	4.89586e-06	0.000663029	0.996718
rs645040	3	135926622	135457383	137370811	0.00295431	2.55009e-23	0.0105485	0.986497
rs4678408	3	138053187	137371099	139954262	0.00217385	1.20767e-16	0.0010313	0.996795
3:152118069_ATTTATAATATGCCACTTTAGT_A	3	152118069	151348730	153256313	9.28334e-08	1.56534e-10	6.91319e-06	0.999993
rs61762319	3	154801978	154714251	156008019	0.00293536	5.54959e-08	0.000811874	0.996248
rs490683	3	172175074	170964909	172295711	0.00273283	1.6829e-08	0.000772759	0.996493
rs13108218	4	3443931	2843038	3845641	0.00669674	7.10935e-26	0.000502075	0.992801
rs7679843	4	22028079	20544557	22319299	0.00696566	4.63726e-10	0.000921658	0.992113
4:69447407_GT_G	4	69447407	68854765	71049038	2.52295e-14	3.84753e-50	6.38501e-10	1
rs1441911	4	77193545	77130707	79093934	0.00362629	2.77877e-06	0.000310355	0.995921
rs11735092	4	88226231	87534648	89238010	0.0033117	7.52948e-27	0.000230553	0.996458
rs1154401	4	100009738	99424253	100678092	0.00674977	1.12804e-14	0.000574501	0.992676
rs528845403	4	104780790	103221459	105305275	2.85922e-05	2.03557e-31	3.1647e-06	0.999968
rs187325356	4	110266913	108815348	111256529	6.5588e-08	1.28267e-11	8.64449e-09	1
rs35719237	4	148981178	148521873	150683433	0.00139962	1.89681e-08	0.000317661	0.998282
rs558797485	5	10746445	9719052	11173136	0.0131338	1.71232e-06	0.002086	0.984614
rs80138475	5	53304991	52134622	53702734	0.0143126	9.15321e-09	0.00170209	0.983984
rs40270	5	55804552	55417349	56620948	4.56356e-05	1.02378e-06	0.000131342	0.999822
rs329120	5	133861756	132139649	134777156	0.0136959	1.21694e-10	0.00135164	0.984952
rs1979835	5	135689839	134777687	136376048	0.0137414	3.4107e-09	0.00126922	0.984989
rs11743810	5	137802404	136376050	139264990	0.011528	7.11796e-11	0.00134585	0.987126
rs6885658	5	173307137	172678983	173642755	0.00449133	9.33435e-07	0.000583089	0.994894
rs539017487	6	30903445	30798168	31571130	9.35837e-10	2.89659e-08	0.0270733	0.972927
rs6939861	6	41703041	40345115	42038449	0.00113806	1.56988e-07	0.192072	0.80678
6:100108564_TG_T	6	100108564	97842747	100630133	0.000591503	1.24812e-14	0.0114218	0.987987
rs1933801	6	105365725	103983395	106056440	0.00149474	2.87026e-34	0.20851	0.789996
rs7740107	6	130374461	129861031	130935378	0.000352634	5.31336e-07	0.415969	0.583664
rs9383605	6	152354561	151912703	153094311	0.00125415	1.5843e-06	0.0171841	0.981475
6:160768857_CCCT_C	6	160768857	160580578	162169452	0.00136292	1.07288e-11	0.291279	0.707358
rs1474419	7	6692605	6573914	7808639	0.00180686	1.09293e-06	0.296325	0.701779
rs9986829	7	15019259	13884202	15143628	0.00288599	1.30516e-39	0.0635689	0.933545
rs860262	7	28194397	25909555	28360066	0.0014862	1.06671e-08	0.0497069	0.948806
rs10279715	7	40870935	39862670	42001262	8.55249e-05	1.84206e-07	0.965183	0.0347168
7:78482336_AG_A	7	78482336	78093859	79888015	0.00208565	4.96645e-05	0.161664	0.832306
rs1229492	7	81564122	79888330	82022625	0.00214468	3.2338e-05	0.0854864	0.909951
rs445	7	92408370	90661784	92493662	0.000719347	6.17546e-06	0.74668	0.252043
rs34785619	7	97946299	97099570	98715116	2.62191e-15	1.21132e-39	6.76287e-14	1
rs76181418	7	100494960	100197190	101199057	2.40345e-13	1.34253e-06	6.69792e-05	0.999932
rs157934	7	130585492	130422414	132805555	0.000549517	6.22843e-06	0.780143	0.218812
7:150502468_AT_A	7	150502468	149842036	150711263	0.00109809	4.92249e-07	0.280366	0.718512
rs4841133	8	9183664	9154694	9640716	0.000848211	1.04233e-06	0.773509	0.225589
rs7835492	8	21089517	20060856	21639170	0.0059722	1.69275e-05	0.083157	0.909354
rs12543287	8	42334511	41721533	42773551	0.00354656	2.97867e-08	0.0218313	0.974621
rs1030431	8	59311697	59068651	59727651	0.00139343	3.61903e-07	0.693351	0.305233
rs7844586	8	61782304	59728586	62328676	0.0055623	2.68664e-06	0.0432772	0.950946
rs13265420	8	77875934	76456641	79132689	0.00669758	1.58813e-17	0.0372413	0.956061
rs76767219	8	81426196	79132861	81956385	0.00540259	3.09346e-12	0.037806	0.956791
rs4925809	8	145686313	144236881	146303922	0.00612041	7.02211e-10	0.0443147	0.949565
rs4741893	9	4123284	3190064	4495254	0.00130138	5.98017e-07	0.000283575	0.998367
9:19084633_CT_C	9	19084633	18661051	20463286	0.000648442	1.77301e-06	0.0239155	0.975362
rs148262335	9	77222516	76973513	78900161	0.00124969	1.12608e-14	0.00211684	0.996633
rs10868080	9	86626769	85440801	86938059	0.00124155	5.18923e-20	0.000252366	0.998506
rs41310053	9	88940359	88590417	90136193	0.00144542	1.03131e-07	0.000801552	0.997744
9:97023094_ATTTTTTTTTTTT_A	9	97023094	96671698	98921846	0.00133451	3.46223e-05	0.000426845	0.995352
rs2090409	9	108967088	107581749	109298750	0.00130719	3.27278e-08	0.000430725	0.998259
rs10982156	9	117088064	117019801	117921871	0.00100669	7.87947e-09	0.000222027	0.998771
rs35182096	9	137268682	137041122	137589279	0.00165888	1.27145e-08	0.000427263	0.997913
rs79717793	10	5262267	4572578	5983292	4.21206e-48	9.71518e-26	7.73863e-24	1
10:65158772_AAAG_A	10	65158772	63341695	65794072	9.65136e-16	2.87579e-279	0.986887	0.0131134
rs7092153	10	67254260	65794114	67549466	0.00890389	4.60057e-53	0.116243	0.874853
rs1204083	10	69835197	67549774	69900128	5.19563e-05	4.59907e-11	0.982206	0.017742
rs2259305	10	93615903	93335269	95396306	2.31229e-06	1.23988e-09	9.94056e-05	0.999898
rs12263369	10	94823343	93335269	95396306	2.31229e-06	1.23988e-09	9.94056e-05	0.999898
rs2862954	10	101912064	100668400	102949228	0.0032613	3.39132e-05	0.0631605	0.932465
rs77969925	10	104649357	104380539	106694980	7.72968e-17	7.45217e-06	0.139114	0.860878
rs2277205	10	114206683	112561580	115328153	0.00414017	4.41836e-05	0.356807	0.636394
rs7915430	10	121660465	120591353	122407186	0.00758264	1.47026e-09	0.125474	0.866944
rs775181992	11	2179864	1213644	3665358	0.000690387	1.64405e-08	0.000738278	0.998571
rs12099292	11	10364445	9087533	10952025	0.00175539	8.33943e-08	0.000318212	0.99792
rs1837095	11	16245692	15742552	17578298	0.00196581	9.23551e-12	0.000587615	0.997447
rs1994721	11	29204531	28481593	30141117	3.86394e-05	1.82493e-39	5.32513e-06	0.999956
rs200647710	11	32786939	32277178	33958573	0.00120818	3.96812e-07	0.00237175	0.996401
rs12797652	11	48132731	47006137	49865926	0.000334991	1.91039e-09	0.00178855	0.997876
rs35309396	11	57040422	55082693	58457315	0.000320564	1.50611e-06	0.000169834	0.999489
rs3814707	11	65560785	63804569	65898586	1.74711e-15	6.0965e-10	1.77292e-10	1
rs631695	11	69283303	68006171	69516111	5.06964e-10	3.23712e-16	6.04686e-11	1
rs12799451	11	72392903	72286156	74412268	1.29017e-13	2.6854e-07	9.95769e-08	1
rs12796488	11	94131557	93276167	94242117	0.00254508	6.12321e-23	0.000293582	0.997161
rs575569615	11	101993626	101331121	103958766	0.00197237	2.60161e-06	0.000518142	0.997303
rs10892923	11	122771528	122591910	123500113	5.75889e-17	2.43037e-19	1.71667e-16	1
rs618888	11	125081521	124495528	126311264	0.00224098	1.4454e-08	0.000771675	0.996986
rs56196860	12	2908330	2544786	3677017	1.4951e-05	1.59402e-270	0.999933	5.2028e-05
rs76895963	12	4384844	3677100	4417127	0.203025	4.15664e-09	0.192468	0.604507
rs4149083	12	21380630	20863943	23820527	8.10641e-06	2.65622e-35	0.989959	0.010033
rs4400891	12	24156664	23820634	25370458	0.268607	2.5448e-07	0.0824613	0.648907
rs12320328	12	25408464	25371083	27799691	0.244961	1.15326e-12	0.0565435	0.698495
rs2250752	12	51106091	49001866	51775884	0.000649235	3.77985e-16	0.000218169	0.999133
rs12315434	12	57780936	57548860	59308627	0.180302	2.9225e-18	0.104833	0.714865
rs2583948	12	66194613	65559695	67180979	0.258485	1.13697e-07	0.0686605	0.672844
rs61755050	12	100926308	99305987	101447572	0.0278924	1.50893e-22	0.823762	0.148345
rs7314285	12	111522026	110336719	113263340	0.14549	4.09524e-08	0.0687847	0.785723
rs34198321	12	116196316	115503281	117087376	0.17396	3.14852e-06	0.0351847	0.79069
rs9738226	12	121423659	119754309	122006911	0.000168412	1.04335e-15	0.990689	0.00914296
rs534541609	12	124823911	122007662	124977424	0.112291	1.56962e-06	0.0234548	0.864205
rs6486542	12	130952209	130378040	131786117	0.264851	3.06266e-08	0.131458	0.603688
rs2298058	13	95248566	93586455	96087359	0.0310917	0.000149582	0.0421469	0.910561
rs2038695	13	100559123	98938919	100573974	0.0198277	6.55937e-10	0.0276449	0.952527
rs61972056	13	114982228	113572502	115109852	0.0278997	0.000140824	0.0404069	0.918105
rs71413977	14	23733062	23018665	24904872	0.00438919	6.35131e-10	0.348536	0.647075
rs11621792	14	24871926	23018665	24904872	0.00438919	6.35131e-10	0.348536	0.647075
rs72681869	14	50655357	50508237	51493562	0.00239074	3.5327e-06	0.773131	0.224141
rs11846061	14	61058610	59448622	61680201	0.00935537	5.42664e-07	0.166491	0.824099
rs2239222	14	73011885	72889615	76444751	0.0033005	1.29775e-09	0.0443416	0.952358
rs1812755	14	90007637	89497651	91296664	0.00690723	2.2163e-07	0.277616	0.715458
rs28929474	14	94844947	94325360	95750857	1.81993e-07	9.58064e-81	0.99956	0.00044019
rs12892489	14	100821995	99138532	101534285	0.000212616	3.39831e-11	0.0240008	0.975787
rs45490496	14	105272678	105001723	106339452	0.00863975	1.03394e-09	0.108545	0.882815
rs144443618	15	40978306	40384132	41177142	4.74563e-14	3.40405e-06	0.000300243	0.999696
rs139974673	15	44027885	42776399	44197970	0.000269893	1.99149e-31	0.00296084	0.996769
rs28892005	15	51519945	50008043	51677505	0.000235064	3.96525e-14	0.302257	0.697508
rs79391862	15	53739426	53069555	54508497	0.00182923	2.4773e-30	0.0234798	0.974691
rs12914625	15	57263440	56901792	58440445	0.00160985	6.88077e-08	0.0190905	0.979294
rs62011286	15	63791125	63215222	65103950	0.000796118	1.2976e-18	0.00743181	0.991772
rs7182912	15	89038812	88369943	90475440	0.00172213	6.66831e-06	0.0538725	0.943796
rs56332871	15	96714816	96141867	98030503	1.59868e-05	8.41289e-51	0.982726	0.0172585
rs7200097	16	1730470	1207592	2764639	0.00171007	1.96269e-08	0.000407648	0.997881
rs841194	16	4667690	4001196	5118214	7.06633e-09	3.08987e-08	8.87247e-09	1
rs12445820	16	11866703	11520361	12613075	0.00192535	3.35764e-06	0.00319759	0.99461
rs2764772	16	20060653	18645843	20150373	0.00192197	3.39542e-20	0.00193279	0.996145
16:28704506_ATTT_A	16	28704506	27445755	29035406	0.00172507	2.20951e-16	0.000286622	0.997988
rs72793375	16	30737905	29036613	31382567	8.70355e-07	2.48572e-06	1.38102e-05	0.999983
16:73898695_TCCCAATA_T	16	73898695	72935150	74971500	0.00191768	1.23947e-05	0.000581738	0.996522
rs80170002	16	79711714	79134815	80297112	0.000233541	1.54307e-11	7.45095e-05	0.999692
rs4782568	16	83980529	83477532	84445871	0.00185179	7.64233e-18	0.00242323	0.995725
rs12923739	16	88073835	87647349	89041111	0.00202837	2.81819e-10	0.000323387	0.997648
rs2070863	17	1648502	1172399	1927783	0.00198124	3.86329e-15	0.0245311	0.973488
rs1799941	17	7533423	7317490	8305958	7.90333e-13	0	0.997107	0.00289296
rs4101050	17	9597019	8306562	9965812	0.00180676	2.18074e-08	0.0280846	0.970107
rs712265	17	18008447	16412342	18856049	0.000141184	6.44331e-10	0.00572717	0.994132
rs2905801	17	29524974	27334244	29785921	0.00123611	5.96925e-16	0.0250661	0.973698
rs726311	17	34838547	34469036	36809149	0.00021303	1.87123e-07	0.0030031	0.996782
rs62062271	17	44091988	43056905	45875652	0.000293665	4.29898e-18	0.0873059	0.9124
rs147813436	17	46344017	45876022	47516739	0.00124981	6.88095e-55	0.205432	0.793318
rs11655704	17	47448172	45876022	47516739	0.00124981	6.88095e-55	0.205432	0.793318
rs7216664	17	73825664	72672203	74375336	0.00126845	1.09999e-07	0.100698	0.898027
rs2684837	18	44749884	44299246	45939648	0.0130859	8.30214e-15	0.00113059	0.985783
rs4987856	18	60793494	60277715	61819146	0.0117314	1.7352e-05	0.0014058	0.985436
rs1736177	19	2791624	2098500	3019145	0.0016913	7.61626e-17	0.0039873	0.994321
rs62112763	19	7220013	6685211	8343629	0.00129461	9.553e-08	0.00106471	0.997636
rs10415758	19	14172921	13471127	14486316	0.00160319	1.40027e-07	0.000466491	0.997921
rs202200760	19	17346854	16374416	18409832	6.33906e-06	2.00911e-41	4.52939e-05	0.999948
rs35824797	19	19456264	18410083	19877276	0.000786866	8.03822e-08	0.000231845	0.998979
rs149131600	19	35549122	34262952	36468278	0.00204295	8.51178e-14	0.000507064	0.99745
rs34255979	19	46384830	46102697	47149757	0.000287783	6.7031e-26	0.000151907	0.99956
rs142936065	19	48449301	47150082	49281838	0.000124563	2.39937e-05	0.000404391	0.999327
rs139316391	19	50016971	49282484	51531961	6.81243e-08	5.05596e-13	1.69657e-08	1
rs13037664	20	33296988	32813560	34960236	0.837789	1.5064e-06	0.156841	0.00526227
rs3795128	20	39774163	39610856	40585492	0.891187	2.81552e-10	0.103345	0.00546798
rs6073431	20	43040569	42680176	44838852	0.573976	2.14631e-19	0.422638	0.00338521
rs2739344	22	24298293	23712647	24984186	0.00388052	1.1599e-06	0.0620996	0.933929
rs5752773	22	29105415	27835400	29651629	0.000580806	4.49592e-09	0.191386	0.808033
rs5753111	22	30779211	29652158	31439876	0.000249989	1.83406e-06	0.00807598	0.991664
rs738409	22	44324727	43714255	44995249	0.00432514	9.21527e-38	0.0426573	0.953018
rs11703376	22	49678713	48903703	49824408	0.00306268	3.62446e-20	0.0265399	0.970397
rs112265145	23	8906893	8673204	10152175	0.418935	0	0.0312916	0.549773
rs150568503	23	11330819	10152363	11721770	0.418729	4.94859e-06	0.0528191	0.527559
rs4826503	23	56794477	55946005	57534208	0.342856	9.09544e-35	0.0264493	0.630695
X:65779624_GTT_G	23	65779624	65142081	66613034	0.388319	2.62197e-59	0.0823138	0.529367
rs72630041	23	71399338	69632407	71412692	0.000785473	5.78026e-09	8.33377e-05	0.999131
rs2798205	23	99970224	99063133	100604176	0.302427	4.66217e-07	0.241682	0.45582
rs2226123	23	109829741	109612109	111730747	5.68253e-05	6.67464e-203	0.544227	0.455717
rs180956060	23	129114784	128208851	129778955	0.398312	9.85189e-08	0.109193	0.492476
rs757309	23	133680547	133431164	135339049	0.315408	1.23362e-13	0.120803	0.563788
rs782207398	23	146427058	145757476	146882730	0.333357	2.48343e-12	0.257013	0.40963

### Sheet: S12_TT_female_loci
SNP	CHR	BP	chr	st	pi_4	PPA_1	PPA_2	PPA_3	PPA_4
rs61773392	1	7895418	1	7247335	0.705144	6.83136e-07	3.26898e-05	0.0517404	0.948225
1:22126249_CGT_C	1	22126249	1	21736588	0.705144	6.13772e-07	0.00122714	0.0779687	0.920757
rs4453027	1	41453453	1	40200636	0.705144	2.03097e-05	0.000154625	0.0628005	0.936834
rs6684361	1	101737743	1	100826470	0.705144	4.50929e-68	0.000387648	0.0143697	0.985243
rs9988439	1	113182921	1	111741737	0.705144	9.51408e-11	0.00026821	0.0206506	0.979081
rs35834767	1	168232097	1	166460517	0.705144	1.43713e-07	0.000109537	0.547209	0.45268
rs2254580	1	179261761	1	178954470	0.705144	3.57056e-40	0.00118965	0.0506058	0.948205
rs549035841	1	218548749	1	216243689	0.705144	2.38114e-06	0.000856916	0.101144	0.897868
rs12999558	2	12553355	2	12419334	0.671487	2.92507e-11	0.00285428	0.0262327	0.970913
rs3836123	2	20411862	2	19692404	0.671487	8.32621e-14	1.20852e-05	0.000459715	0.999528
rs11892043	2	24990082	2	24687004	0.671487	9.91917e-06	0.00148617	0.0225856	0.975659
rs1260326	2	27730940	2	26894985	0.671487	3.31335e-20	7.1058e-106	0.999923	7.72907e-05
rs7575635	2	43515427	2	43309590	0.671487	6.11871e-13	0.00429618	0.0497725	0.945931
rs3136279	2	48017768	2	47318772	0.671487	5.2538e-07	0.00452283	0.0486833	0.94675
rs11676235	2	62502387	2	62429044	0.671487	1.97283e-05	0.000581927	0.0301331	0.969062
rs113247979	2	103338672	2	102688765	0.671487	2.88744e-06	0.00293503	0.0440997	0.95281
rs590097	2	111934107	2	110671756	0.671487	1.02434e-41	0.000174	0.00808307	0.991743
rs142014738	2	178238946	2	177363636	0.671487	1.10851e-06	2.00845e-06	8.35916e-05	0.999913
rs149401825	2	198491341	2	198078110	0.671487	1.15118e-06	0.00396667	0.193793	0.802142
rs56025532	3	10529918	3	9543642	0.892353	4.10203e-10	0.0025164	0.000945271	0.996538
rs62231822	3	14423060	3	13070799	0.892353	1.48552e-13	0.00255368	0.000551562	0.996895
rs6788984	3	41107173	3	41064528	0.892353	5.84503e-14	0.00302711	0.000700826	0.996272
rs7633673	3	152084243	3	151348730	0.892353	9.28334e-08	1.56534e-10	6.91319e-06	0.999993
rs9850919	3	169177924	3	168580960	0.892353	5.48433e-06	0.000145347	4.58639e-05	0.99978
rs5855544	3	195942080	3	194786674	0.892353	2.52772e-17	0.00247981	0.00258301	0.994937
rs77822621	4	1008212	4	694715	0.807506	8.60849e-06	0.000875403	0.000178311	0.998834
rs4632729	4	69946004	4	68854765	0.807506	2.52295e-14	3.84753e-50	6.38501e-10	1
rs2285720	4	106083776	4	105305419	0.807506	2.73533e-07	1.85018e-10	3.20591e-08	1
rs4245930	4	109038654	4	108815348	0.807506	6.5588e-08	1.28267e-11	8.64449e-09	1
rs7673390	4	113959184	4	113870543	0.807506	7.99517e-05	0.00455986	0.000816743	0.989478
rs371162363	4	177614117	4	176570716	0.807506	1.59661e-05	0.00395893	0.00138397	0.993767
rs58282071	5	35267743	5	35048970	0.706016	1.03223e-08	0.00214023	0.000489065	0.997371
rs9686661	5	55861786	5	55417349	0.706016	4.56356e-05	1.02378e-06	0.000131342	0.999822
rs6453294	5	76488655	5	75798866	0.706016	8.57633e-11	0.000709924	0.000125884	0.999164
rs784420	5	77987524	5	77623413	0.706016	3.74188e-12	0.00533949	0.000879123	0.993781
rs12658172	5	124205385	5	123798100	0.706016	1.13289e-15	0.00425349	0.000827107	0.994919
rs17677724	5	128015370	5	127344760	0.706016	8.22347e-06	0.00113114	0.000254851	0.998539
rs17541441	5	142454472	5	140645971	0.706016	2.4565e-05	0.00608398	0.00147579	0.991327
rs13153019	5	176782218	5	175451725	0.706016	6.16891e-06	0.00637713	0.00188471	0.991446
rs78816356	6	1373614	6	63979	0.828161	9.40608e-08	0.000901584	0.0119595	0.987135
rs487624	6	25879539	6	25684587	0.828161	1.5134e-07	4.28538e-05	0.110744	0.889212
rs184265581	6	31900754	6	31571330	0.828161	1.13031e-13	5.89696e-07	0.000726193	0.999273
rs1214759	6	43352980	6	42038721	0.828161	1.39684e-19	0.000327708	0.0424969	0.957175
rs1032388	6	119171866	6	118963115	0.828161	2.65849e-37	0.00186921	0.0170165	0.981114
rs77491205	6	127197741	6	125424383	0.828161	3.17144e-08	3.41029e-05	0.836704	0.163262
6:144301525_GT_G	6	144301525	6	142288479	0.828161	2.5014e-09	0.00184709	0.0219894	0.976163
rs13234805	7	73049182	7	71874997	0.669563	1.16803e-17	0.000158882	0.12643	0.873411
rs186022941	7	74050629	7	73334602	0.669563	6.81618e-18	0.000715097	0.30674	0.692545
rs17853284	7	75610876	7	73334602	0.669563	6.81618e-18	0.000715097	0.30674	0.692545
rs45446698	7	99332948	7	98715474	0.669563	1.46325e-280	1.49035e-05	0.00261031	0.997375
rs1038626	7	137797477	7	136876562	0.669563	2.60258e-24	0.0012584	0.318938	0.679804
rs55911644	7	156311364	7	156065838	0.669563	1.86631e-06	0.000920147	0.112935	0.886083
rs537551388	8	23399889	8	22897057	0.68899	1.6504e-08	0.00139319	0.189134	0.809472
rs1788174	8	101330957	8	99401655	0.68899	4.14806e-07	0.00492643	0.0540626	0.940981
rs11774829	8	105978368	8	104988784	0.68899	1.22087e-14	0.00355652	0.0289749	0.967469
rs1134095	8	143954290	8	143044914	0.68899	8.86949e-29	0.00510108	0.0312439	0.963655
rs12683780	9	16252807	9	14836363	0.946004	5.67906e-11	0.00097583	0.000375969	0.998648
rs61237993	9	34130435	9	33578528	0.946004	1.72876e-10	2.84804e-05	7.42473e-06	0.999964
rs10817260	9	114828332	9	112778426	0.946004	1.0672e-17	0.000540146	0.000103195	0.999357
rs7099607	10	1048343	10	751339	0.448628	2.12752e-08	0.00392446	0.383259	0.612815
rs36032941	10	5062752	10	4572578	0.448628	4.21206e-48	9.71518e-26	7.73863e-24	1
rs1171616	10	61468589	10	60289987	0.448628	6.37134e-23	0.00834259	0.108741	0.882916
rs10740131	10	65271488	10	63341695	0.448628	9.65136e-16	2.87579e-279	0.986887	0.0131134
10:94391439_CT_C	10	94391439	10	93335269	0.448628	2.31229e-06	1.23988e-09	9.94056e-05	0.999898
rs56028148	10	96810668	10	96221243	0.448628	3.1122e-08	0.00220727	0.0706356	0.927156
rs11191421	10	104623053	10	104380539	0.448628	7.72968e-17	7.45217e-06	0.139114	0.860878
rs79586456	11	62913582	11	62223771	0.915157	3.17215e-27	0.00150744	0.00107645	0.997416
rs35008345	11	64323613	11	63804569	0.915157	1.74711e-15	6.0965e-10	1.77292e-10	1
rs7944040	11	68101356	11	68006171	0.915157	5.06964e-10	3.23712e-16	6.04686e-11	1
rs171021	11	72317557	11	72286156	0.915157	1.29017e-13	2.6854e-07	9.95769e-08	1
rs850293	11	123438118	11	122591910	0.915157	5.75889e-17	2.43037e-19	1.71667e-16	1
rs4149056	12	21331549	12	20863943	0.528571	8.10641e-06	2.65622e-35	0.989959	0.010033
rs3730074	12	49167683	12	49001866	0.528571	0.000649235	3.77985e-16	0.000218169	0.999133
rs631660	13	22317923	13	22242300	0.444805	3.12958e-40	0.00685379	0.541824	0.451322
rs17245822	13	73131694	13	71526791	0.444805	7.23696e-07	0.00452066	0.0106033	0.984865
rs61969403	13	109862055	13	109815112	0.444805	9.45293e-05	0.0129451	0.0380165	0.944874
rs7342537	14	21555063	14	19041078	0.501262	4.04909e-07	0.00650455	0.152169	0.841298
rs72731535	14	69237902	14	67992317	0.501262	3.04386e-05	0.00544353	0.146078	0.846713
rs112635299	14	94838142	14	94325360	0.501262	1.81993e-07	9.58064e-81	0.99956	0.00044019
rs12436785	14	98550490	14	98341162	0.501262	4.21677e-14	0.00727715	0.170734	0.821989
rs11638521	15	40360314	15	38530777	0.85609	2.73927e-40	0.000888678	0.0072245	0.991887
rs113023713	15	75903925	15	73628714	0.85609	1.32564e-07	3.25782e-05	0.000521908	0.999445
rs4464040	15	79840557	15	78516053	0.85609	7.1914e-16	0.0014771	0.0156412	0.982882
rs778400737	15	85519084	15	84260468	0.85609	4.08268e-08	0.00135484	0.0283306	0.970312
rs78865787	16	4156809	16	4001196	0.919596	7.06633e-09	3.08987e-08	8.87247e-09	1
rs34099225	16	30590152	16	29036613	0.919596	8.70355e-07	2.48572e-06	1.38102e-05	0.999983
rs574026889	16	67513116	16	65938573	0.919596	4.95369e-06	0.00112269	0.000943273	0.997703
rs57159061	16	81590962	16	80297374	0.919596	3.46957e-45	0.000500318	0.000109631	0.99939
rs62059839	17	7533015	17	7317490	0.828319	7.90333e-13	0	0.997107	0.00289296
rs10852974	17	53372566	17	51826118	0.828319	5.22483e-08	0.0017294	0.0232828	0.974984
rs1833345	17	63745557	17	63148128	0.828319	6.71977e-07	0.000696474	0.0320033	0.967279
rs34931250	17	66879927	17	64800430	0.828319	2.31058e-08	4.73854e-06	0.293048	0.706947
rs117327231	18	71916636	18	71038474	0.654054	1.79317e-37	0.00195374	0.00215982	0.995886
rs8111359	19	10471462	19	9238393	0.915046	8.38896e-23	0.00170428	0.000341134	0.997955
rs4804181	19	12509536	19	11284028	0.915046	3.93651e-13	0.000428862	0.000437818	0.999133
rs2098592	19	18378819	19	16374416	0.915046	6.33906e-06	2.00911e-41	4.52939e-05	0.999948
rs11673591	19	41985931	19	40984993	0.915046	9.2662e-10	0.00186529	0.0484298	0.949705
rs2303051	19	49513716	19	49282484	0.915046	6.81243e-08	5.05596e-13	1.69657e-08	1
rs1889236	20	48905967	20	47200367	0.00378441	3.9794e-13	0.000590889	0.99874	0.000669045
rs150233464	20	52127679	20	49239658	0.00378441	0.0412274	0.0115682	0.917723	0.0122652
rs4818299	21	18288889	21	18053301	0.00540539	8.37352e-08	0.989255	0.00342581	0.00731408
rs74652944	21	33750632	21	32668642	0.00540539	2.34055e-12	0.992744	0.00144067	0.00581552
rs56023519	22	42538509	22	40545797	0.701231	1.52629e-06	0.00291508	0.0626567	0.934339
rs71315155	22	46628878	22	46470495	0.701231	3.96304e-11	0.00344804	0.0631679	0.933384
rs17875895	23	70331100	23	69632407	0.487739	0.000785473	5.78026e-09	8.33377e-05	0.999131
rs5942987	23	109849211	23	109612109	0.487739	5.68253e-05	6.67464e-203	0.544227	0.455717
rs12841019	23	152596189	23	151176570	0.487739	6.2826e-27	1.78743e-05	0.00066018	0.999322

### Sheet: S13_SHBG_male_loci
SNP	CHR	BP	st	sp	PPA_1	PPA_2	PPA_3	PPA_4
1:1510035_GGC_G	1	1510035	363244	1892558	5.52473e-05	7.11947e-12	0.989601	0.0103441
rs198384	1	11934378	11778084	12778998	4.1738e-05	2.27259e-07	0.87373	0.126227
rs1497406	1	16505320	14891512	16896874	3.80883e-05	7.13183e-40	0.99244	0.00752171
rs1995311	1	19820119	18663057	20469098	0.000461899	4.26253e-06	0.910442	0.0888163
rs2275355	1	23724183	23086883	23920458	1.35326e-10	1.23731e-08	0.995574	0.00442643
rs79598313	1	27284913	25516866	27401752	3.54293e-64	7.36668e-115	0.999982	1.7664e-05
rs3768321	1	40035928	38731847	40200368	3.5337e-15	1.61147e-19	0.999774	0.000226321
rs12078447	1	51499525	49894177	51713423	4.86218e-10	8.87345e-08	0.988074	0.0119256
rs1883783	1	54890956	54226262	56412864	1.3027e-07	9.9635e-10	0.999963	3.64983e-05
rs9970140	1	61684288	59890409	61922046	4.27955e-14	7.98207e-21	0.999861	0.00013874
rs7552212	1	92936697	91886326	93536361	2.68003e-07	1.31508e-14	0.997877	0.0021226
rs1762509	1	107592959	106087842	108409404	7.18799e-58	1.94273e-99	0.999953	4.73325e-05
rs140584594	1	110232983	108409665	110303929	1.88554e-22	2.21985e-19	1	6.02878e-08
rs72708162	1	149882811	148517973	151538786	1.28648e-11	8.42879e-11	0.143169	0.856831
rs140386498	1	150972959	148517973	151538786	1.28648e-11	8.42879e-11	0.143169	0.856831
rs71586027	1	154582754	153180829	154770139	8.9654e-29	1.3717e-19	0.999807	0.000192855
rs1920137	1	171069157	170557971	173097800	5.99148e-11	6.71939e-10	0.999785	0.000214815
rs115276619	1	184865132	184595513	186809897	1.80918e-08	8.77116e-10	0.999986	1.39998e-05
rs575081385	1	196851932	196176201	197311416	1.40266e-14	3.05238e-09	0.806799	0.193201
rs7540115	1	200265618	200137649	201589632	0.000202189	1.42713e-07	0.957758	0.042031
rs10864086	1	214318748	212842330	214578102	3.30758e-16	3.50659e-29	0.998893	0.00110724
rs3001032	1	219727779	219590571	221858015	1.0615e-17	1.97185e-26	2.52287e-06	0.999997
rs2642438	1	220970028	219590571	221858015	1.0615e-17	1.97185e-26	2.52287e-06	0.999997
rs1870927	1	226426337	224938520	226810843	3.52531e-08	1.98334e-10	0.999972	2.82867e-05
rs144647926	1	235467607	234599434	235818882	6.34778e-08	5.53957e-09	0.996018	0.00398196
rs13009332	2	20358356	19692404	21050393	1.59028e-08	3.05119e-11	0.999718	0.000281755
rs1260326	2	27730940	26894985	28598619	9.78553e-142	4.81697e-234	1	1.90901e-12
rs138529890	2	32478354	31550628	33363359	0.00241239	4.29236e-10	0.693927	0.30366
rs6736913	2	42510018	40281483	43309279	7.88042e-15	6.14801e-16	0.999999	6.86799e-07
2:61563254_TTG_T	2	61563254	60292000	62428474	2.25935e-09	5.80724e-10	0.999312	0.000688385
rs2160348	2	64909166	64625913	65933279	1.04926e-58	3.98277e-30	0.999942	5.84204e-05
rs57586626	2	70414485	69139564	70755025	6.15671e-20	1.12615e-14	0.999797	0.000202757
rs17041868	2	111894720	110671756	113921736	3.48155e-12	2.30471e-12	0.999782	0.00021831
rs747543	2	121337176	121303783	123302901	7.42982e-07	1.30504e-06	0.0401532	0.959845
rs766974649	2	148581246	147277162	150210284	0.000255379	2.65602e-08	0.967937	0.0318064
rs13389219	2	165528876	165178853	167160029	4.58414e-54	2.37908e-22	0.99997	2.95466e-05
rs11685426	2	188283061	185280173	189881888	0.00267394	3.23157e-07	0.669131	0.328174
rs9288177	2	191585252	189882065	191973189	2.15144e-13	3.15743e-12	0.999932	6.81442e-05
rs549410712	2	208503583	206735704	208645185	2.75857e-09	2.49212e-14	0.999587	0.000412599
rs62182125	2	219274142	218395480	220454389	1.09265e-12	3.15797e-10	0.994968	0.0050322
rs2972146	2	227100698	225840004	228119775	3.80076e-25	3.17891e-29	0.999886	0.000114324
rs62195072	2	234260879	233550117	235150917	5.13179e-08	1.12903e-10	0.999413	0.000586847
rs17036326	3	12389313	11019665	13070629	3.63404e-28	5.37348e-25	0.999999	6.67536e-07
rs6792725	3	24520283	23805029	25461530	7.28692e-36	1.33122e-22	1	5.7346e-19
3:49562992_CT_C	3	49562992	49317323	51831881	3.56429e-14	3.69462e-11	0.999917	8.26062e-05
rs148223703	3	53069875	51832253	54081375	1.25108e-05	1.69737e-06	0.999428	0.000555525
rs71115649	3	69142923	68287047	69276165	0.000571024	8.24968e-07	0.998566	0.000826177
rs763553084	3	105408495	104581842	106982636	1.77891e-09	9.60165e-10	0.999997	3.17793e-06
rs687339	3	135932359	135457383	137370811	4.46107e-71	1.46937e-72	1	4.13764e-08
rs7623513	3	142100428	141339333	143163869	0.000200378	2.30008e-07	0.999508	0.000280991
rs12630450	3	169480204	168580960	170964625	4.57079e-05	5.01316e-08	0.999906	4.49083e-05
rs79287178	3	172294500	170964909	172295711	7.03775e-16	1.29321e-29	1	7.77525e-09
rs9880232	3	185360578	185068255	186890189	2.08921e-15	4.84816e-12	1	2.44357e-07
rs35654957	4	1010077	694715	1422873	2.9497e-06	4.2866e-07	0.995922	0.00407498
rs13108218	4	3443931	2843038	3845641	4.30765e-67	4.20637e-79	1	2.37183e-13
rs11734408	4	23882519	22319347	24135157	7.43698e-06	5.0563e-11	0.999955	3.73277e-05
rs4860987	4	69491284	68854765	71049038	5.21069e-05	1.91528e-88	0.904596	0.0953517
rs28507491	4	77197651	77130707	79093934	2.0505e-17	4.797e-31	0.999999	1.47575e-06
rs10020067	4	88181491	87534648	89238010	5.19889e-40	6.35196e-58	0.999987	1.29672e-05
rs5860563	4	100047157	99424253	100678092	2.70582e-07	2.36046e-51	0.999916	8.36007e-05
rs535305978	4	110242896	108815348	111256529	5.30835e-24	3.82156e-22	0.999998	1.65025e-06
rs58833496	4	124792899	124286481	125210693	2.19186e-09	1.01085e-06	0.998176	0.0018231
rs76526113	4	146859335	146178224	148521827	0.00249206	0.000153159	0.980125	0.00678075
rs10027275	4	148981496	148521873	150683433	1.92959e-14	9.3292e-25	0.999998	1.65029e-06
rs72729610	4	154190965	152782184	154477429	5.4325e-09	9.08169e-10	1	2.63614e-07
rs28730491	4	157681274	157485436	158743454	1.06641e-13	8.44013e-12	0.999976	2.3606e-05
rs78890745	4	159834474	158743718	161058791	8.49647e-23	8.9678e-12	1	3.52743e-07
rs77489187	4	171002401	170776510	172558600	1.18799e-07	6.18194e-10	0.999931	6.9025e-05
rs138373837	5	36219710	35048970	36433782	3.90622e-05	6.96249e-07	0.993631	0.0062854
rs111366116	5	53295546	52134622	53702734	1.07229e-15	4.92872e-20	0.0285445	0.971456
rs40270	5	55804552	55417349	56620948	4.72093e-29	9.95196e-23	0.999984	1.64066e-05
rs13178180	5	61959339	61672995	63218887	1.06683e-05	1.76003e-07	0.981898	0.0180906
rs11739158	5	72927292	71240748	73759307	0.00031503	3.85271e-08	0.206383	0.793302
rs13170405	5	122779119	122556905	123797793	0.00106568	4.43843e-10	0.841777	0.157158
rs10649697	5	127432908	127344760	129518762	6.23099e-14	3.84401e-16	0.999776	0.000224179
rs2106854	5	131769174	129519025	132139647	9.09927e-12	2.06766e-11	0.999696	0.000303566
rs329120	5	133861756	132139649	134777156	3.32459e-17	1.05812e-11	0.999964	3.59057e-05
rs11743810	5	137802404	136376050	139264990	1.3226e-06	9.51728e-12	0.99815	0.00184898
rs112965849	5	158014484	156628700	158825490	4.63675e-18	3.85422e-09	0.999526	0.000473716
rs2431752	5	162882702	162743908	163771489	3.20336e-08	3.02038e-09	0.998735	0.0012649
rs116483731	5	169015479	168525650	169505282	1.78157e-07	1.01725e-12	0.999969	3.07072e-05
rs55646464	5	173324971	172678983	173642755	1.45968e-06	2.84741e-12	0.997501	0.00249759
rs9379084	6	7231843	6785207	7808839	2.84613e-09	1.55717e-16	0.988129	0.0118709
rs144861591	6	26072992	25684587	26791192	1.35498e-05	2.92526e-11	0.0165246	0.983462
6:28419903_GGT_G	6	28419903	28017819	28917091	0.000806235	1.0834e-05	0.470544	0.528331
rs3132539	6	31113030	30798168	31571130	7.93499e-18	2.20995e-16	0.756896	0.243104
rs1759628	6	34197188	33236497	35455533	1.12946e-24	2.34574e-10	0.839369	0.160631
rs28360642	6	41667506	40345115	42038449	4.32668e-24	3.28577e-14	0.985223	0.0147769
rs4715316	6	52628998	52210827	53278613	7.70991e-06	2.6806e-10	0.979435	0.0205573
rs1890426	6	116338065	116131589	117672500	0.000678091	1.52105e-07	0.118312	0.881008
rs58321169	6	126868567	125424383	127538596	6.81162e-11	2.77386e-10	0.985431	0.0145689
rs201927923	6	130370731	129861031	130935378	9.56512e-13	4.51671e-13	0.994697	0.00530308
rs695174	6	160775510	160580578	162169452	3.60884e-38	1.80964e-41	0.999427	0.000572591
rs10950503	7	2039594	1353067	2062192	5.68687e-09	9.95486e-10	0.999556	0.000443767
rs7780562	7	26022414	25909555	28360066	6.75459e-18	1.52995e-18	0.99998	1.95016e-05
rs849133	7	28192280	25909555	28360066	6.75459e-18	1.52995e-18	0.99998	1.95016e-05
rs4534057	7	41768820	39862670	42001262	0.00150064	2.65173e-07	0.9346	0.0638864
rs1799831	7	44199142	43159242	44763784	8.16306e-07	5.20969e-10	0.99883	0.00116897
rs6965401	7	46269012	45953565	46986470	8.53895e-07	1.3943e-08	0.999075	0.000924041
rs79624003	7	73012785	71874997	73333954	9.39994e-06	1.82116e-15	0.995325	0.00466512
7:74298343_TGAGA_T	7	74298343	73334602	76458563	3.0492e-08	4.31326e-10	0.999967	3.25324e-05
rs1229492	7	81564122	79888330	82022625	2.41366e-14	4.37302e-15	0.999999	1.3493e-06
rs768159759	7	86880738	85572182	87824290	9.56972e-09	9.90098e-11	0.999996	4.03259e-06
rs445	7	92408370	90661784	92493662	2.03381e-06	1.86616e-11	0.999947	5.13011e-05
rs6950023	7	97915635	97099570	98715116	1.08494e-100	1.37646e-85	0.999873	0.000126775
rs13362853	7	99223147	98715474	100196525	1.75643e-09	2.86383e-08	0.999521	0.000479295
rs12705090	7	100467700	100197190	101199057	3.62744e-22	7.53026e-30	0.999962	3.84082e-05
rs60987662	7	101844851	101199257	103197173	1.65371e-08	2.39121e-16	0.999899	0.000100798
rs187437	7	116445091	113712387	116780109	0.000953683	4.46469e-12	0.972309	0.0267369
rs157934	7	130585492	130422414	132805555	1.2834e-14	1.06497e-15	0.00898407	0.991016
rs3812275	7	135064882	134307596	135590675	3.04923e-08	3.51341e-10	0.999914	8.59469e-05
rs34372369	7	143092269	142656310	144968221	0.000162408	9.11851e-13	0.996365	0.0034726
rs115946508	7	150497496	149842036	150711263	9.4235e-13	9.6464e-19	0.999995	4.82689e-06
rs4841133	8	9183664	9154694	9640716	1.67281e-19	4.43457e-26	0.999903	9.6533e-05
rs876435	8	22873533	21661737	22896124	2.80499e-05	1.84072e-07	0.995679	0.00428608
rs12543287	8	42334511	41721533	42773551	1.98148e-19	4.31085e-19	0.999848	0.00015249
rs9297994	8	59392324	59068651	59727651	5.84984e-10	9.61055e-25	0.998843	0.00115672
rs76767219	8	81426196	79132861	81956385	1.18872e-41	6.38609e-26	0.00141162	0.998588
rs2721195	8	145677011	144236881	146303922	3.13851e-12	3.24228e-23	0.999812	0.000188136
rs756145	9	1039939	39486	1079680	1.12361e-10	1.93614e-08	0.999996	3.64482e-06
rs10116426	9	4145648	3190064	4495254	6.61573e-16	9.98572e-11	0.999969	3.05079e-05
rs1755618	9	6664708	6557589	7154496	3.07633e-12	3.42086e-11	0.999999	1.42586e-06
9:19084633_CT_C	9	19084633	18661051	20463286	0.0031807	6.1248e-05	0.989291	0.00261
rs10868080	9	86626769	85440801	86938059	1.21839e-50	2.75091e-49	1	2.81863e-07
rs62580766	9	113034490	112778426	114830846	1.69717e-12	6.3575e-11	0.999999	5.58492e-07
rs4979372	9	117140082	117019801	117921871	1.50676e-05	5.73367e-25	0.999965	2.01719e-05
rs13289095	9	131466489	130055510	132163536	4.63856e-18	1.53846e-22	1	8.66482e-08
rs62576295	9	137224330	137041122	137589279	3.00582e-19	1.15721e-17	0.998978	0.00102235
rs11103377	9	139097135	138938978	139500329	2.52813e-08	1.96084e-23	0.999998	1.78742e-06
rs79717793	10	5262267	4572578	5983292	1.40661e-22	5.67329e-46	0.999827	0.000172951
rs2994613	10	31171998	30458838	31907445	0.00104761	1.01167e-05	0.932877	0.0655966
rs2393969	10	65140440	63341695	65794072	5.67694e-221	0	0.999854	0.000146294
rs10651200	10	69800907	67549774	69900128	3.8845e-06	2.43785e-17	0.999138	0.000858541
rs1782652	10	81074125	80877086	82414106	9.75596e-23	1.38633e-24	0.999994	6.31768e-06
rs34370527	10	93614675	93335269	95396306	1.81678e-18	8.98772e-24	0.000117214	0.999883
rs2862954	10	101912064	100668400	102949228	8.5705e-11	2.80635e-17	0.999986	1.40177e-05
rs548235873	10	104633053	104380539	106694980	3.34946e-09	8.57892e-11	0.999827	0.000172514
rs997907	10	105654469	104380539	106694980	3.34946e-09	8.57892e-11	0.999827	0.000172514
rs2792735	10	113921825	112561580	115328153	3.61432e-12	2.28347e-09	0.775566	0.224434
rs775181992	11	2179864	1213644	3665358	1.10948e-15	1.69122e-12	1	6.10518e-08
rs11601507	11	5701074	4746709	6322549	2.40689e-12	2.52808e-12	1	8.62202e-11
rs1037169	11	13361005	12564229	13372932	3.64049e-21	4.10247e-16	1	1.06866e-07
rs778571122	11	16247860	15742552	17578298	2.38689e-19	6.1193e-18	1	2.77068e-07
rs7108427	11	47044113	47006137	49865926	3.29986e-07	4.39539e-07	0.999672	0.000327341
11:61614426_CT_C	11	61614426	58780549	62223339	4.29179e-20	4.10087e-11	0.999999	1.04076e-06
rs12797706	11	65561369	63804569	65898586	8.23781e-15	2.9425e-20	1	1.9962e-08
rs631695	11	69283303	68006171	69516111	4.50813e-18	4.99509e-44	0.999278	0.000721861
rs4944796	11	72499000	72286156	74412268	0.00363792	3.09294e-06	0.993425	0.00267468
rs10895277	11	102084940	101331121	103958766	2.48197e-09	1.30101e-16	0.999999	8.17746e-07
rs665731	11	114032484	112459488	114257319	1.47717e-05	1.33947e-06	0.999877	9.38897e-05
rs56196860	12	2908330	2544786	3677017	1.84468e-10	2.32282e-13	1	2.80699e-10
rs76895963	12	4384844	3677100	4417127	2.63045e-44	4.25499e-43	1	4.03417e-28
rs12317268	12	21352541	20863943	23820527	1.34316e-51	3.36373e-87	0.999999	7.73066e-07
rs74068089	12	24190080	23820634	25370458	5.74678e-14	1.73077e-12	0.999999	1.28652e-06
rs75667995	12	25409070	25371083	27799691	1.04172e-20	5.18659e-35	1	9.79435e-08
rs864899	12	51221127	49001866	51775884	9.91839e-22	5.97196e-16	1	3.29698e-07
rs540730	12	57807114	57548860	59308627	4.2271e-23	2.471e-40	0.999995	5.44393e-06
rs7312464	12	66374247	65559695	67180979	5.00228e-09	4.66946e-12	0.999999	5.22424e-07
rs61929307	12	69997422	69826542	70957810	0.00010046	7.5859e-07	0.999713	0.000155262
12:93632423_CA_C	12	93632423	92066155	94514482	6.92065e-13	7.44782e-14	1	4.44651e-07
rs61755050	12	100926308	99305987	101447572	6.03133e-54	1.07248e-58	1	1.69988e-25
rs11111274	12	102838128	101862690	102964870	9.85796e-21	6.96871e-09	0.999995	4.7472e-06
rs11830764	12	111515020	110336719	113263340	3.7023e-53	5.8139e-37	1	1.40181e-08
rs7963008	12	115995817	115503281	117087376	0.00020095	9.8531e-07	0.999514	0.000230219
rs9738226	12	121423659	119754309	122006911	8.66542e-23	5.13387e-54	0.999998	1.54049e-06
rs6492538	13	91993746	90521311	93129566	0.00265222	1.4508e-05	0.994247	0.00199576
rs769447487	13	95247137	93586455	96087359	1.99029e-11	1.50963e-14	0.999958	4.19318e-05
13:115013423_TTCTC_T	13	115013423	113572502	115109852	1.13588e-07	6.63907e-11	0.999961	3.88572e-05
rs75170914	14	23698566	23018665	24904872	1.03995e-67	3.52687e-26	1	5.37263e-09
rs11621792	14	24871926	23018665	24904872	1.03995e-67	3.52687e-26	1	5.37263e-09
14:25948829_AAC_A	14	25948829	24905123	26135355	0.000245021	8.25702e-05	0.970464	0.0291559
rs72681869	14	50655357	50508237	51493562	6.90445e-13	6.54161e-11	1	1.61785e-07
rs2239222	14	73011885	72889615	76444751	3.21337e-15	9.95258e-20	1	1.31369e-08
rs72721770	14	74204686	72889615	76444751	3.21337e-15	9.95258e-20	1	1.31369e-08
rs28929474	14	94844947	94325360	95750857	4.79438e-33	5.32373e-215	1	3.19314e-08
rs773816354	14	100831607	99138532	101534285	1.1298e-09	1.1762e-19	0.999981	1.91414e-05
rs8548	14	104199580	103012102	105001680	0.000145704	6.71987e-11	0.999653	0.000201745
rs2498786	14	105262368	105001723	106339452	3.66562e-12	1.25808e-11	0.999977	2.34426e-05
rs62037895	15	31653646	31591821	32441244	2.6499e-06	1.91755e-09	0.999511	0.000486669
rs72702741	15	35310789	35083251	37456403	2.91089e-08	1.18565e-10	0.897617	0.102383
rs7175361	15	41048058	40384132	41177142	1.76367e-10	9.18222e-07	0.0178539	0.982145
rs150844304	15	43726625	42776399	44197970	6.37743e-32	1.22152e-84	0.99998	1.96753e-05
rs149624078	15	53728710	53069555	54508497	3.64485e-36	3.45101e-72	0.999998	2.02212e-06
rs7178050	15	59923814	59694273	61265480	5.92314e-07	2.07616e-10	0.997634	0.0023659
rs56187480	15	63789479	63215222	65103950	5.29059e-30	2.99917e-25	0.99994	5.98768e-05
rs370654105	15	66821676	65104668	67094496	3.40024e-10	3.68743e-09	0.999362	0.000637596
rs8038465	15	73978337	73628714	76398608	0.000308094	2.8556e-07	0.971673	0.0280062
rs1948497	15	84067766	80861289	84260225	5.83467e-06	5.25687e-07	0.99891	0.00107265
rs56332871	15	96714816	96141867	98030503	3.56494e-140	1.18797e-110	1	5.97616e-10
rs72761178	16	1833618	1207592	2764639	1.59225e-05	4.94359e-08	0.997753	0.00223001
rs841194	16	4667690	4001196	5118214	5.40429e-08	4.83103e-10	0.999813	0.000186598
rs1079186	16	11211025	10426040	11519750	3.35094e-05	1.68569e-07	0.997917	0.00204175
rs66668909	16	15255751	14464154	16153189	1.55832e-12	4.34549e-11	0.999958	4.1696e-05
rs62057090	16	31114910	29036613	31382567	2.42585e-09	3.85325e-11	0.998697	0.00130288
rs148082013	16	34599725	31383304	46398828	7.89868e-07	2.91325e-08	0.999953	4.43075e-05
rs139004817	16	47432378	46405262	49007916	4.58863e-06	3.3613e-08	0.999758	0.00023581
rs42945	16	58545426	57664330	59045376	1.24029e-05	8.25397e-09	0.998591	0.00139613
rs34006916	16	68428844	65938573	68841251	4.45144e-05	1.18308e-08	0.993855	0.00610013
rs562609617	16	79745672	79134815	80297112	0.00328867	6.40398e-15	0.878418	0.118293
rs4782568	16	83980529	83477532	84445871	2.54294e-14	9.55619e-39	0.996649	0.00335116
16:88068418_GC_G	16	88068418	87647349	89041111	1.00323e-16	1.95599e-18	0.999894	0.000106178
rs2287322	17	1641035	1172399	1927783	2.84549e-16	1.1955e-32	0.978577	0.0214231
rs765209897	17	5209922	4696345	5741160	0.000717802	1.96341e-06	0.835786	0.163446
rs1799941	17	7533423	7317490	8305958	0	0	3.33088e-270	1
rs8066941	17	9588450	8306562	9965812	9.65591e-11	3.98828e-31	0.999875	0.000125143
rs17669311	17	13837051	13180372	13894151	1.5009e-16	2.00647e-16	0.999983	1.70475e-05
rs12950562	17	17995166	16412342	18856049	1.36178e-33	1.34907e-23	0.994578	0.00542172
rs373379528	17	27662432	27334244	29785921	2.39896e-11	8.02588e-24	0.999449	0.000551194
rs1129506	17	29646032	27334244	29785921	2.39896e-11	8.02588e-24	0.999449	0.000551194
rs146879316	17	38611661	36809344	38877280	1.25767e-12	1.98386e-08	0.993431	0.00656898
rs111767734	17	42111443	41772209	43056806	3.98796e-06	7.40849e-08	0.999105	0.000889425
rs6504974	17	45597726	43056905	45875652	2.12802e-52	6.21236e-23	0.997326	0.002674
rs11655704	17	47448172	45876022	47516739	6.96583e-157	6.70719e-124	1.41554e-23	1
rs58526981	17	58997047	57487538	59312457	0.000216927	2.65859e-08	0.981491	0.0182903
rs1991401	17	62502435	61545589	63147548	0.000137327	9.40793e-07	0.97284	0.0269947
rs1801689	17	64210580	63148128	64800296	8.42993e-32	2.03019e-26	0.999995	4.84237e-06
rs747129667	17	67218478	64800430	67858764	1.47566e-11	6.15786e-13	0.998266	0.00173413
rs1979215	17	73761966	72672203	74375336	4.26312e-15	6.81447e-17	0.998063	0.00193736
rs151081121	17	78303563	77298636	78837185	0.000223418	9.00117e-07	0.982846	0.0168637
rs55855238	18	55089715	51554175	55213576	4.88455e-15	2.43765e-11	1	2.57706e-07
rs12454712	18	60845884	60277715	61819146	2.37384e-15	2.87621e-10	1	5.82223e-09
rs7239618	18	71945370	71038474	71971309	2.09012e-07	2.47425e-10	0.999204	0.000795784
rs150122016	19	1246079	610975	2098386	7.4614e-09	1.05456e-05	0.447761	0.552229
rs1736177	19	2791624	2098500	3019145	4.97334e-48	2.8936e-37	0.999774	0.000226201
rs3890483	19	7220596	6685211	8343629	1.05193e-41	2.63901e-22	0.999909	9.06134e-05
rs10415758	19	14172921	13471127	14486316	2.46826e-06	1.67024e-14	0.999759	0.000238208
rs202200760	19	17346854	16374416	18409832	4.1027e-87	1.85698e-95	1	1.24663e-23
rs182611493	19	19458388	18410083	19877276	1.24832e-05	5.74762e-06	0.0396787	0.960303
rs67527887	19	33913745	32746520	34262922	1.14607e-14	3.12586e-09	0.991711	0.00828946
rs149131600	19	35549122	34262952	36468278	1.57664e-28	1.01494e-31	0.86706	0.13294
rs11666245	19	38229926	37527033	40170553	1.31335e-10	5.22989e-10	0.999994	6.16209e-06
rs34514836	19	46385438	46102697	47149757	7.63528e-41	1.535e-51	0.999995	4.60172e-06
rs111981233	19	50016479	49282484	51531961	2.23197e-10	2.49813e-31	0.999979	2.05656e-05
rs4077285	19	56599405	55728080	57521235	3.58677e-07	4.47504e-10	0.999916	8.39592e-05
rs186915841	20	22433293	20960068	22491012	0.000122176	2.12233e-07	0.999757	0.000104559
rs34587839	20	32300671	31615242	32812658	2.97341e-15	2.97199e-16	1	2.78945e-07
rs4812336	20	37547374	36909602	38436593	0.000143446	1.04948e-10	0.999625	0.00023146
rs3795128	20	39774163	39610856	40585492	5.06734e-10	5.56879e-16	0.999613	0.000386826
rs6073431	20	43040569	42680176	44838852	3.51806e-34	6.01923e-45	1	2.11827e-08
rs6066121	20	45557469	44839056	47199555	9.13821e-10	4.18399e-09	0.999998	1.99064e-06
rs201764793	20	47531640	47200367	49239635	2.32353e-05	1.1004e-08	0.999934	4.26464e-05
rs55987409	20	49569025	49239658	52472184	1.75465e-12	6.58954e-13	0.999999	1.02719e-06
rs2872881	20	62342801	62190180	62963628	8.56045e-05	1.77631e-08	0.99561	0.00430426
rs11089637	22	21979096	19912358	22357271	3.31963e-14	1.36917e-08	0.999987	1.26409e-05
rs5742303	22	24299147	23712647	24984186	2.39249e-05	4.85388e-15	0.999848	0.000128313
rs6005840	22	29101357	27835400	29651629	2.62032e-09	1.50227e-33	0.999979	2.09565e-05
rs5753111	22	30779211	29652158	31439876	1.58763e-21	1.59914e-12	1	2.1964e-07
rs738409	22	44324727	43714255	44995249	1.49503e-23	1.65078e-90	1	1.64061e-07
rs144434757	22	50318509	49824713	51239586	4.0054e-06	1.71238e-06	0.9752	0.0247944
rs211644	23	2862721	2699555	3684624	5.32404e-08	3.1832e-09	0.99992	8.01672e-05
rs73631501	23	9572187	8941923	10246068	6.75941e-08	2.16687e-15	0.999987	1.26741e-05
rs780309846	23	15286456	14015385	15286861	4.20298e-05	6.22109e-08	0.999919	3.57082e-05
rs6632893	23	16789928	16473847	18264641	2.98519e-06	1.18793e-09	0.999983	1.4226e-05
rs7892835	23	20184037	19913131	21471977	0.00044799	9.5893e-09	0.9991	0.000451616
rs148427769	23	54004538	53825591	55829586	1.87426e-06	6.26652e-09	0.999867	0.000131283
rs57839224	23	55395720	53825591	55829586	1.87426e-06	6.26652e-09	0.999867	0.000131283
rs200138078	23	66173624	65788520	67171149	0.00192394	1.27202e-11	0.996874	0.00120226
rs1936313	23	67200648	67171295	68623372	0.0132098	2.82495e-07	0.980322	0.00643949
rs1418334	23	109833139	108177055	109849933	7.44784e-90	0	0.999996	3.65804e-06
rs12690320	23	115014699	114191478	115391810	0.0170738	3.5977e-06	0.971695	0.0109561
rs6648533	23	122804678	121868291	123223632	0.000177936	3.03037e-08	0.999721	9.79331e-05
rs180956060	23	129114784	128202323	129636828	3.04073e-09	2.42375e-19	0.999918	8.19664e-05
rs17881098	23	133627911	132964090	134748605	0.00318027	2.92399e-08	0.994746	0.00207191

### Sheet: S14_SHBG_female_loci
SNP	CHR	BP	st	sp	PPA_1	PPA_2	PPA_3	PPA_4
rs11590326	1	9339205	7247335	9365093	1.14964e-05	0.00118165	0.828578	0.169231
rs2259886	1	11137778	10806984	11777673	1.45413e-14	2.55293e-06	0.976011	0.0239865
rs9887775	1	23702531	23086883	23920458	1.35326e-10	1.23731e-08	0.995574	0.00442643
rs2986163	1	25622288	25516866	27401752	3.54293e-64	7.36668e-115	0.999982	1.7664e-05
rs114165349	1	27021913	25516866	27401752	3.54293e-64	7.36668e-115	0.999982	1.7664e-05
rs79094524	1	40041371	38731847	40200368	3.5337e-15	1.61147e-19	0.999774	0.000226321
rs3850873	1	51062976	49894177	51713423	4.86218e-10	8.87345e-08	0.988074	0.0119256
rs144613238	1	61693017	59890409	61922046	4.27955e-14	7.98207e-21	0.999861	0.00013874
Affx-52350243	1	63299729	61922424	63454878	1.16551e-08	8.9638e-12	0.999022	0.00097787
rs34517439	1	78450517	76728135	79660954	6.98351e-11	0.000123349	0.959448	0.0404282
rs469721	1	91530001	90066303	91885970	1.96872e-12	2.28624e-06	0.999291	0.000707196
rs59955169	1	93768768	93536459	94506166	6.80843e-08	6.15502e-07	0.971357	0.0286423
rs1762484	1	107613923	106087842	108409404	7.18799e-58	1.94273e-99	0.999953	4.73325e-05
rs140584594	1	110232983	108409665	110303929	1.88554e-22	2.21985e-19	1	6.02878e-08
rs267733	1	150958836	148517973	151538786	1.28648e-11	8.42879e-11	0.143169	0.856831
rs35504625	1	154599778	153180829	154770139	8.9654e-29	1.3717e-19	0.999807	0.000192855
rs1114954	1	171098893	170557971	173097800	5.99148e-11	6.71939e-10	0.999785	0.000214815
rs1132148	1	172363526	170557971	173097800	5.99148e-11	6.71939e-10	0.999785	0.000214815
rs478788	1	177887018	177433381	178944246	1.00453e-13	7.27903e-08	0.999625	0.000375148
rs4915180	1	196905991	196176201	197311416	1.40266e-14	3.05238e-09	0.806799	0.193201
rs17583875	1	197924770	197311514	199239599	1.59859e-11	8.66058e-11	0.999987	1.25051e-05
rs13303359	1	203518873	203334734	204681064	2.85618e-08	6.81104e-06	0.997413	0.00257932
rs2369633	1	205181062	204681068	205922475	2.45077e-09	8.23914e-06	0.960446	0.0395462
rs1795044	1	214326105	212842330	214578102	3.30758e-16	3.50659e-29	0.998893	0.00110724
rs2605098	1	219643649	219590571	221858015	1.0615e-17	1.97185e-26	2.52287e-06	0.999997
1:221048577_TGA_T	1	221048577	219590571	221858015	1.0615e-17	1.97185e-26	2.52287e-06	0.999997
rs201737042	1	227194638	226810860	229156200	2.13782e-06	0.00136434	0.734947	0.263549
rs34870095	1	232793745	232090252	233429059	7.32169e-07	0.000169367	0.966228	0.0335563
rs35633876	2	20363074	19692404	21050393	1.59028e-08	3.05119e-11	0.999718	0.000281755
rs1260326	2	27730940	26894985	28598619	9.78553e-142	4.81697e-234	1	1.90901e-12
rs6736913	2	42510018	40281483	43309279	7.88042e-15	6.14801e-16	0.999999	6.86799e-07
rs11690748	2	48584575	48213001	50022210	9.22045e-08	6.24962e-06	0.997108	0.00288424
rs17008851	2	61606097	60292000	62428474	2.25935e-09	5.80724e-10	0.999312	0.000688385
rs2160348	2	64909166	64625913	65933279	1.04926e-58	3.98277e-30	0.999942	5.84204e-05
rs12624244	2	70417138	69139564	70755025	6.15671e-20	1.12615e-14	0.999797	0.000202757
rs58584712	2	112249583	110671756	113921736	3.48155e-12	2.30471e-12	0.999782	0.00021831
rs11688682	2	121347612	121303783	123302901	7.42982e-07	1.30504e-06	0.0401532	0.959845
rs13389219	2	165528876	165178853	167160029	4.58414e-54	2.37908e-22	0.99997	2.95466e-05
2:191559843_GT_G	2	191559843	189882065	191973189	2.15144e-13	3.15743e-12	0.999932	6.81442e-05
rs114471887	2	208510231	206735704	208645185	2.75857e-09	2.49212e-14	0.999587	0.000412599
rs1047891	2	211540507	209941529	212379410	8.6479e-26	0.000433836	0.17251	0.827056
rs78058190	2	219699999	218395480	220454389	1.09265e-12	3.15797e-10	0.994968	0.0050322
rs2176040	2	227092802	225840004	228119775	3.80076e-25	3.17891e-29	0.999886	0.000114324
rs13410192	2	234340987	233550117	235150917	5.13179e-08	1.12903e-10	0.999413	0.000586847
rs1801282	3	12393125	11019665	13070629	3.63404e-28	5.37348e-25	0.999999	6.67536e-07
rs6792725	3	24520283	23805029	25461530	7.28692e-36	1.33122e-22	1	5.7346e-19
rs784504	3	39195260	38356116	40221235	8.67385e-08	0.00052837	0.999074	0.000390679
rs13065991	3	47298234	46657578	47725956	1.57813e-16	3.49487e-07	0.999951	4.85429e-05
rs6772177	3	52497778	51832253	54081375	1.25108e-05	1.69737e-06	0.999428	0.000555525
rs561598320	3	70653543	70449028	72528844	3.62955e-06	0.00128289	0.997159	0.00133617
rs111514298	3	105423889	104581842	106982636	1.77891e-09	9.60165e-10	0.999997	3.17793e-06
rs201874554	3	115020056	113947863	115446354	1.71721e-06	0.00226391	0.995808	0.00179062
rs687339	3	135932359	135457383	137370811	4.46107e-71	1.46937e-72	1	4.13764e-08
rs56330132	3	138077176	137371099	139954262	1.48142e-09	4.82088e-07	0.999998	1.01257e-06
rs62271373	3	150066540	149043923	150251758	7.40106e-17	1.9585e-07	1	2.10826e-07
rs79287178	3	172294500	170964909	172295711	7.03775e-16	1.29321e-29	1	7.77525e-09
rs57158761	3	185371172	185068255	186890189	2.08921e-15	4.84816e-12	1	2.44357e-07
rs34311866	4	951947	694715	1422873	2.9497e-06	4.2866e-07	0.995922	0.00407498
rs13108218	4	3443931	2843038	3845641	4.30765e-67	4.20637e-79	1	2.37183e-13
rs4450871	4	4990298	4684116	5502175	1.15197e-07	0.00239912	0.991218	0.00637422
rs724577	4	17993410	17383322	18841427	2.45764e-09	1.1662e-06	0.999961	3.7565e-05
rs6531735	4	39686332	38907022	40201732	3.81678e-07	0.000280853	0.998718	0.000980742
4:69572573_GTA_G	4	69572573	68854765	71049038	5.21069e-05	1.91528e-88	0.904596	0.0953517
rs6858114	4	77198465	77130707	79093934	2.0505e-17	4.797e-31	0.999999	1.47575e-06
rs13150068	4	88203828	87534648	89238010	5.19889e-40	6.35196e-58	0.999987	1.29672e-05
rs7695177	4	89737558	89238369	90231543	3.21302e-10	0.00310419	0.965821	0.0310749
rs114816312	4	110638824	108815348	111256529	5.30835e-24	3.82156e-22	0.999998	1.65025e-06
rs7655064	4	120106348	119933512	120392652	3.74448e-09	7.26209e-07	0.999978	2.16216e-05
rs1433210	4	124766956	124286481	125210693	2.19186e-09	1.01085e-06	0.998176	0.0018231
rs35719237	4	148981178	148521873	150683433	1.92959e-14	9.3292e-25	0.999998	1.65029e-06
rs28712547	4	157646955	157485436	158743454	1.06641e-13	8.44013e-12	0.999976	2.3606e-05
rs76610881	4	159719955	158743718	161058791	8.49647e-23	8.9678e-12	1	3.52743e-07
rs5867910	5	53301098	52134622	53702734	1.07229e-15	4.92872e-20	0.0285445	0.971456
rs40270	5	55804552	55417349	56620948	4.72093e-29	9.95196e-23	0.999984	1.64066e-05
rs13167484	5	61398053	60935907	61672733	4.43669e-06	3.56936e-05	0.742128	0.257826
rs4976033	5	67714246	65911286	67850498	3.49293e-12	2.57339e-06	0.999452	0.000545142
rs6860245	5	127367998	127344760	129518762	6.23099e-14	3.84401e-16	0.999776	0.000224179
rs2522056	5	131801726	129519025	132139647	9.09927e-12	2.06766e-11	0.999696	0.000303566
rs329124	5	133865452	132139649	134777156	3.32459e-17	1.05812e-11	0.999964	3.59057e-05
rs72802806	5	142798588	140645971	142981148	3.32508e-05	0.0020384	0.723233	0.272155
rs61029460	5	157993895	156628700	158825490	4.63675e-18	3.85422e-09	0.999526	0.000473716
rs72648854	5	180222312	179401244	180559620	2.98122e-07	0.00228778	0.526965	0.470732
rs12192672	6	7229619	6785207	7808839	2.84613e-09	1.55717e-16	0.988129	0.0118709
rs34499031	6	20676414	19207487	21683982	1.84534e-11	1.19563e-05	0.954885	0.0451032
rs72834694	6	26145158	25684587	26791192	1.35498e-05	2.92526e-11	0.0165246	0.983462
rs9266059	6	31319222	30798168	31571130	7.93499e-18	2.20995e-16	0.756896	0.243104
rs6941110	6	34791334	33236497	35455533	1.12946e-24	2.34574e-10	0.839369	0.160631
rs6939861	6	41703041	40345115	42038449	4.32668e-24	3.28577e-14	0.985223	0.0147769
rs11967262	6	43760327	43756169	45406548	1.76319e-19	1.83493e-08	0.999962	3.78444e-05
rs13200245	6	95949746	94441175	97093400	7.38051e-06	0.000485686	0.741435	0.257813
rs141783576	6	127439897	125424383	127538596	6.81162e-11	2.77386e-10	0.985431	0.0145689
6:130386212_GGAGA_G	6	130386212	129861031	130935378	9.56512e-13	4.51671e-13	0.994697	0.00530308
rs151288714	6	139839768	138822629	139845435	3.02573e-13	0.000727043	0.14126	0.858013
rs1293953	6	151991200	151912703	153094311	1.44463e-08	0.000461461	0.612221	0.387317
rs673736	6	160776653	160580578	162169452	3.60884e-38	1.80964e-41	0.999427	0.000572591
rs4709746	6	164133001	162931203	164382899	9.27616e-11	4.03494e-07	0.995591	0.00440873
7:1862363_AT_A	7	1862363	1353067	2062192	5.68687e-09	9.95486e-10	0.999556	0.000443767
rs2251188	7	6704332	6573914	7808639	3.27149e-09	4.83596e-08	0.999992	7.93841e-06
rs10085881	7	21577960	20124908	22507316	1.23487e-05	0.00369024	0.902647	0.0926654
rs1534696	7	26397239	25909555	28360066	6.75459e-18	1.52995e-18	0.99998	1.95016e-05
rs10622246	7	28187111	25909555	28360066	6.75459e-18	1.52995e-18	0.99998	1.95016e-05
rs878521	7	44255643	43159242	44763784	8.16306e-07	5.20969e-10	0.99883	0.00116897
rs78816009	7	74341926	73334602	76458563	3.0492e-08	4.31326e-10	0.999967	3.25324e-05
rs11764879	7	77333267	76458564	78093802	1.13189e-13	4.84925e-06	0.99928	0.000715279
rs1229492	7	81564122	79888330	82022625	2.41366e-14	4.37302e-15	0.999999	1.3493e-06
rs28398992	7	93140248	92493987	93966510	3.0232e-08	7.8316e-05	0.994803	0.00511766
rs764029425	7	97984321	97099570	98715116	1.08494e-100	1.37646e-85	0.999873	0.000126775
rs45446698	7	99332948	98715474	100196525	1.75643e-09	2.86383e-08	0.999521	0.000479295
rs13226502	7	100506381	100197190	101199057	3.62744e-22	7.53026e-30	0.999962	3.84082e-05
rs781996653	7	101824189	101199257	103197173	1.65371e-08	2.39121e-16	0.999899	0.000100798
rs13227508	7	130453822	130422414	132805555	1.2834e-14	1.06497e-15	0.00898407	0.991016
rs71531849	7	135086864	134307596	135590675	3.04923e-08	3.51341e-10	0.999914	8.59469e-05
rs114949263	7	150498245	149842036	150711263	9.4235e-13	9.6464e-19	0.999995	4.82689e-06
rs4240624	8	9184231	9154694	9640716	1.67281e-19	4.43457e-26	0.999903	9.6533e-05
rs147551754	8	23427922	22897057	24674521	1.20539e-08	2.3892e-06	0.995388	0.00461001
rs28735403	8	36848038	35317232	37379336	8.94219e-08	0.00147327	0.89946	0.0990594
rs77258375	8	42332640	41721533	42773551	1.98148e-19	4.31085e-19	0.999848	0.00015249
rs28612536	8	59391255	59068651	59727651	5.84984e-10	9.61055e-25	0.998843	0.00115672
rs71555584	8	72404705	72289731	73816441	2.82897e-13	0.000372975	0.971522	0.0281047
8:81457499_CA_C	8	81457499	79132861	81956385	1.18872e-41	6.38609e-26	0.00141162	0.998588
rs4876626	8	116999790	116096495	119685434	2.08441e-11	4.65582e-06	0.998922	0.00107334
rs2954032	8	126493392	126410945	128658961	2.58895e-08	0.00292026	0.341745	0.655334
rs4871015	8	128314516	126410945	128658961	2.58895e-08	0.00292026	0.341745	0.655334
rs6599530	8	145677418	144236881	146303922	3.13851e-12	3.24228e-23	0.999812	0.000188136
rs6474549	9	1052434	39486	1079680	1.12361e-10	1.93614e-08	0.999996	3.64482e-06
rs568656	9	4133874	3190064	4495254	6.61573e-16	9.98572e-11	0.999969	3.05079e-05
rs820504	9	6668278	6557589	7154496	3.07633e-12	3.42086e-11	0.999999	1.42586e-06
rs296888	9	86595498	85440801	86938059	1.21839e-50	2.75091e-49	1	2.81863e-07
rs1962883	9	107722705	107581749	109298750	2.23515e-07	1.31039e-05	0.999959	1.28301e-05
rs62580770	9	113037908	112778426	114830846	1.69717e-12	6.3575e-11	0.999999	5.58492e-07
rs4837794	9	123507855	122260297	124870653	2.63416e-13	3.11739e-06	0.999986	1.12156e-05
rs9697210	9	131468740	130055510	132163536	4.63856e-18	1.53846e-22	1	8.66482e-08
rs587611953	9	136145414	135298842	137040737	6.51162e-11	2.49375e-17	1	1.43426e-07
rs34463468	9	137267991	137041122	137589279	3.00582e-19	1.15721e-17	0.998978	0.00102235
10:5258445_ATCTTT_A	10	5258445	4572578	5983292	1.40661e-22	5.67329e-46	0.999827	0.000172951
rs825611	10	13348867	13321600	15026047	1.95331e-08	1.22725e-07	0.999803	0.000196629
rs1530439	10	63645959	63341695	65794072	5.67694e-221	0	0.999854	0.000146294
rs35447916	10	64933592	63341695	65794072	5.67694e-221	0	0.999854	0.000146294
rs5030937	10	70975897	70195991	72220817	5.15204e-16	0.00118396	0.951549	0.0472666
rs1782652	10	81074125	80877086	82414106	9.75596e-23	1.38633e-24	0.999994	6.31768e-06
rs17347197	10	93535193	93335269	95396306	1.81678e-18	8.98772e-24	0.000117214	0.999883
rs2068888	10	94839642	93335269	95396306	1.81678e-18	8.98772e-24	0.000117214	0.999883
rs11188604	10	97862580	97822357	100241204	4.88296e-12	3.86601e-07	0.999903	9.64027e-05
rs10883451	10	101924418	100668400	102949228	8.5705e-11	2.80635e-17	0.999986	1.40177e-05
rs548235873	10	104633053	104380539	106694980	3.34946e-09	8.57892e-11	0.999827	0.000172514
rs35198068	10	114754784	112561580	115328153	3.61432e-12	2.28347e-09	0.775566	0.224434
rs80235628	10	122859270	122407323	123231124	5.63154e-16	1.26591e-06	0.99911	0.000889064
rs775181992	11	2179864	1213644	3665358	1.10948e-15	1.69122e-12	1	6.10518e-08
rs11601507	11	5701074	4746709	6322549	2.40689e-12	2.52808e-12	1	8.62202e-11
rs1037169	11	13361005	12564229	13372932	3.64049e-21	4.10247e-16	1	1.06866e-07
11:14882466_TAC_T	11	14882466	13373284	15742508	8.32136e-06	0.000558226	0.998357	0.000590647
rs778571122	11	16247860	15742552	17578298	2.38689e-19	6.1193e-18	1	2.77068e-07
rs2074310	11	17421886	15742552	17578298	2.38689e-19	6.1193e-18	1	2.77068e-07
rs62618693	11	32956492	32277178	33958573	2.31906e-11	9.73843e-09	1	1.76575e-07
rs10635081	11	47388373	47006137	49865926	3.29986e-07	4.39539e-07	0.999672	0.000327341
rs174536	11	61551927	58780549	62223339	4.29179e-20	4.10087e-11	0.999999	1.04076e-06
rs12294913	11	64004643	63804569	65898586	8.23781e-15	2.9425e-20	1	1.9962e-08
rs12797706	11	65561369	63804569	65898586	8.23781e-15	2.9425e-20	1	1.9962e-08
rs12804411	11	69284200	68006171	69516111	4.50813e-18	4.99509e-44	0.999278	0.000721861
rs4409785	11	95311422	94242655	95726001	2.67456e-15	3.59539e-07	0.999994	5.23747e-06
rs10895274	11	102083069	101331121	103958766	2.48197e-09	1.30101e-16	0.999999	8.17746e-07
rs56196860	12	2908330	2544786	3677017	1.84468e-10	2.32282e-13	1	2.80699e-10
rs76895963	12	4384844	3677100	4417127	2.63045e-44	4.25499e-43	1	4.03417e-28
rs3782735	12	6885076	6419753	8377433	6.9301e-13	1.8125e-08	1	6.15585e-08
12:21414585_ATTTC_A	12	21414585	20863943	23820527	1.34316e-51	3.36373e-87	0.999999	7.73066e-07
rs11047237	12	24206326	23820634	25370458	5.74678e-14	1.73077e-12	0.999999	1.28652e-06
12:25412725_AATTATTGTGT_A	12	25412725	25371083	27799691	1.04172e-20	5.18659e-35	1	9.79435e-08
rs2129869	12	26457650	25371083	27799691	1.04172e-20	5.18659e-35	1	9.79435e-08
rs80127816	12	46267260	46024686	47714786	6.44731e-07	7.34627e-05	0.998938	0.000984797
rs1126930	12	49399132	49001866	51775884	9.91839e-22	5.97196e-16	1	3.29698e-07
rs4307773	12	51144432	49001866	51775884	9.91839e-22	5.97196e-16	1	3.29698e-07
rs10876529	12	54421810	53039073	54778384	1.16986e-06	0.000518988	0.995907	0.0035624
rs7484541	12	57714803	57548860	59308627	4.2271e-23	2.471e-40	0.999995	5.44393e-06
rs147153202	12	93631004	92066155	94514482	6.92065e-13	7.44782e-14	1	4.44651e-07
rs61755050	12	100926308	99305987	101447572	6.03133e-54	1.07248e-58	1	1.69988e-25
12:103483327_AT_A	12	103483327	102965009	104848409	5.5144e-72	0.00175821	0.99657	0.0016722
rs11830764	12	111515020	110336719	113263340	3.7023e-53	5.8139e-37	1	1.40181e-08
rs7953249	12	121403724	119754309	122006911	8.66542e-23	5.13387e-54	0.999998	1.54049e-06
rs825453	12	124508758	122007662	124977424	4.53155e-23	8.44268e-06	0.999913	7.89874e-05
13:51193971_AACAC_A	13	51193971	49383962	51591038	6.42004e-11	1.93479e-07	0.999991	8.63417e-06
rs35792308	13	95234453	93586455	96087359	1.99029e-11	1.50963e-14	0.999958	4.19318e-05
rs61963170	13	111037766	109815112	111232034	2.38447e-06	0.00119321	0.997671	0.000967451
rs2064482	14	23709315	23018665	24904872	1.03995e-67	3.52687e-26	1	5.37263e-09
rs11621792	14	24871926	23018665	24904872	1.03995e-67	3.52687e-26	1	5.37263e-09
rs72681869	14	50655357	50508237	51493562	6.90445e-13	6.54161e-11	1	1.61785e-07
rs11376788	14	69314054	67992317	71131909	0.000187769	0.00885832	0.966436	0.0072906
rs2239222	14	73011885	72889615	76444751	3.21337e-15	9.95258e-20	1	1.31369e-08
rs13379043	14	74250126	72889615	76444751	3.21337e-15	9.95258e-20	1	1.31369e-08
rs1005421	14	89886940	89497651	91296664	2.95035e-09	2.29509e-08	1	4.26672e-08
rs28929474	14	94844947	94325360	95750857	4.79438e-33	5.32373e-215	1	3.19314e-08
rs34184867	14	100794159	99138532	101534285	1.1298e-09	1.1762e-19	0.999981	1.91414e-05
rs61758464	14	105257802	105001723	106339452	3.66562e-12	1.25808e-11	0.999977	2.34426e-05
rs12593818	15	35153930	35083251	37456403	2.91089e-08	1.18565e-10	0.897617	0.102383
rs11637595	15	40387728	40384132	41177142	1.76367e-10	9.18222e-07	0.0178539	0.982145
rs139974673	15	44027885	42776399	44197970	6.37743e-32	1.22152e-84	0.99998	1.96753e-05
15:51052455_CT_C	15	51052455	50008043	51677505	6.57382e-10	2.88124e-06	0.998625	0.00137231
rs149624078	15	53728710	53069555	54508497	3.64485e-36	3.45101e-72	0.999998	2.02212e-06
rs5813220	15	63792758	63215222	65103950	5.29059e-30	2.99917e-25	0.99994	5.98768e-05
rs12437980	15	66848938	65104668	67094496	3.40024e-10	3.68743e-09	0.999362	0.000637596
rs56332871	15	96714816	96141867	98030503	3.56494e-140	1.18797e-110	1	5.97616e-10
rs12599288	16	11822066	11520361	12613075	9.86322e-11	4.67069e-09	0.999971	2.938e-05
rs11644601	16	15172118	14464154	16153189	1.55832e-12	4.34549e-11	0.999958	4.1696e-05
rs548262268	16	30597896	29036613	31382567	2.42585e-09	3.85325e-11	0.998697	0.00130288
rs2925979	16	81534790	80297374	81772248	2.13299e-15	0.000155922	0.0251307	0.974713
rs67890964	16	83979317	83477532	84445871	2.54294e-14	9.55619e-39	0.996649	0.00335116
rs149619820	16	88072901	87647349	89041111	1.00323e-16	1.95599e-18	0.999894	0.000106178
rs11078597	17	1618363	1172399	1927783	2.84549e-16	1.1955e-32	0.978577	0.0214231
rs545206972	17	7491331	7317490	8305958	0	0	3.33088e-270	1
rs62053877	17	13835308	13180372	13894151	1.5009e-16	2.00647e-16	0.999983	1.70475e-05
rs12941356	17	17716531	16412342	18856049	1.36178e-33	1.34907e-23	0.994578	0.00542172
rs12943365	17	29680526	27334244	29785921	2.39896e-11	8.02588e-24	0.999449	0.000551194
rs10512481	17	38258246	36809344	38877280	1.25767e-12	1.98386e-08	0.993431	0.00656898
rs7210472	17	45641528	43056905	45875652	2.12802e-52	6.21236e-23	0.997326	0.002674
rs75904857	17	47370449	45876022	47516739	6.96583e-157	6.70719e-124	1.41554e-23	1
rs8178824	17	64224775	63148128	64800296	8.42993e-32	2.03019e-26	0.999995	4.84237e-06
rs72844546	17	73149850	72672203	74375336	4.26312e-15	6.81447e-17	0.998063	0.00193736
rs7342974	17	79483999	78837588	80034081	8.84345e-12	1.55115e-08	0.999703	0.000297071
rs11664106	18	2846812	1942911	3891558	8.58826e-10	2.91465e-07	0.999997	2.88814e-06
rs55855238	18	55089715	51554175	55213576	4.88455e-15	2.43765e-11	1	2.57706e-07
rs12454712	18	60845884	60277715	61819146	2.37384e-15	2.87621e-10	1	5.82223e-09
rs28582473	18	71910893	71038474	71971309	2.09012e-07	2.47425e-10	0.999204	0.000795784
rs892225	19	1152656	610975	2098386	7.4614e-09	1.05456e-05	0.447761	0.552229
rs941408	19	2814181	2098500	3019145	4.97334e-48	2.8936e-37	0.999774	0.000226201
19:7223973_TTTG_T	19	7223973	6685211	8343629	1.05193e-41	2.63901e-22	0.999909	9.06134e-05
rs4804669	19	12502457	11284028	13471119	1.92053e-06	4.83758e-05	0.891796	0.10815
rs202200760	19	17346854	16374416	18409832	4.1027e-87	1.85698e-95	1	1.24663e-23
rs7258508	19	19475469	18410083	19877276	1.24832e-05	5.74762e-06	0.0396787	0.960303
rs10420339	19	33973791	32746520	34262922	1.14607e-14	3.12586e-09	0.991711	0.00828946
rs55714647	19	35546307	34262952	36468278	1.57664e-28	1.01494e-31	0.86706	0.13294
rs11666245	19	38229926	37527033	40170553	1.31335e-10	5.22989e-10	0.999994	6.16209e-06
rs34255979	19	46384830	46102697	47149757	7.63528e-41	1.535e-51	0.999995	4.60172e-06
rs71334215	19	48097616	47150082	49281838	2.29234e-07	8.13851e-05	0.993781	0.00612548
rs139316391	19	50016971	49282484	51531961	2.23197e-10	2.49813e-31	0.999979	2.05656e-05
rs771193934	20	17844518	17487232	18971730	1.30925e-11	5.64122e-08	0.999999	8.60665e-07
rs67611724	20	32308275	31615242	32812658	2.97341e-15	2.97199e-16	1	2.78945e-07
rs2207132	20	39142516	38436783	39610379	2.56019e-09	0.00230504	0.993032	0.00466289
rs6073431	20	43040569	42680176	44838852	3.51806e-34	6.01923e-45	1	2.11827e-08
rs4810580	20	45594295	44839056	47199555	9.13821e-10	4.18399e-09	0.999998	1.99064e-06
rs55987409	20	49569025	49239658	52472184	1.75465e-12	6.58954e-13	0.999999	1.02719e-06
rs390408	22	21912272	19912358	22357271	3.31963e-14	1.36917e-08	0.999987	1.26409e-05
22:28677386_TA_T	22	28677386	27835400	29651629	2.62032e-09	1.50227e-33	0.999979	2.09565e-05
rs5749082	22	30770603	29652158	31439876	1.58763e-21	1.59914e-12	1	2.1964e-07
22:41922186_GCTGC_G	22	41922186	40545797	42690549	1.99218e-07	0.00720637	0.982731	0.0100514
rs738409	22	44324727	43714255	44995249	1.49503e-23	1.65078e-90	1	1.64061e-07
rs137834	22	50426987	49824713	51239586	4.0054e-06	1.71238e-06	0.9752	0.0247944
rs35143646	23	2856155	2699555	3684624	5.32404e-08	3.1832e-09	0.99992	8.01672e-05
rs5942977	23	109833905	108177055	109849933	7.44784e-90	0	0.999996	3.65804e-06
rs5932715	23	129147373	128202323	129636828	3.04073e-09	2.42375e-19	0.999918	8.19664e-05

### Sheet: S15_FAI_male_loci
SNP	CHR	BP	st	sp	PPA_1	PPA_2	PPA_3	PPA_4
rs11121525	1	10234529	9365199	10806850	0.00149839	1.67188e-07	0.271902	0.726586
rs1497406	1	16505320	14891512	16896874	0.000228936	3.29767e-21	0.87697	0.122801
rs79598313	1	27284913	25516866	27401752	1.14799e-38	3.05567e-35	0.999562	0.000437785
rs12402567	1	65948940	65041718	66939305	0.000112395	8.17756e-11	0.0377512	0.962136
rs9435441	1	107603330	106087842	108409404	2.62274e-11	1.677e-43	0.998455	0.00154523
rs140584594	1	110232983	108409665	110303929	2.15698e-17	2.06097e-14	1	1.55588e-07
rs59711031	1	154599500	153180829	154770139	3.03509e-08	2.87675e-07	0.866804	0.133196
rs7513165	1	204147186	203334734	204681064	0.00143359	2.34892e-12	0.182086	0.816481
rs2196944	1	214359057	212842330	214578102	1.50911e-07	1.87855e-15	0.996225	0.00377453
rs867772	1	220972343	219590571	221858015	2.15834e-11	1.44893e-10	1.387e-05	0.999986
rs1898003	2	11704836	10298469	12419149	2.94492e-06	2.02806e-18	0.00216911	0.997828
rs1260326	2	27730940	26894985	28598619	3.93719e-18	1.52013e-72	0.999973	2.73379e-05
rs113017476	2	31989359	31550628	33363359	0.00264168	4.51343e-34	0.100111	0.897247
rs1729662	2	61391305	60292000	62428474	0.000213033	7.22776e-07	0.678886	0.320888
rs35776277	2	64909796	64625913	65933279	1.56233e-27	4.55919e-10	0.997056	0.00294417
rs144956283	2	105867819	105125034	106209976	0.00246005	6.90287e-07	0.22364	0.773846
rs13389219	2	165528876	165178853	167160029	4.32169e-11	3.69994e-07	0.686557	0.313443
2:176125274_CAT_C	2	176125274	175588937	177363608	0.00240781	1.77399e-05	0.211361	0.784898
rs872162	2	180479123	178553183	181312675	0.00274336	4.08847e-14	0.10238	0.894877
rs549410712	2	208503583	206735704	208645185	6.7405e-05	3.08667e-06	0.959762	0.0400427
rs2972146	2	227100698	225840004	228119775	6.49113e-12	1.31041e-19	0.984276	0.015724
rs2011425	2	234627608	233550117	235150917	6.22968e-09	9.57253e-09	0.995604	0.00439643
rs17036160	3	12329783	11019665	13070629	6.16832e-10	1.38816e-12	0.99508	0.0049196
rs9824196	3	28807441	27841114	29142180	0.0037678	5.83111e-07	0.384287	0.611898
rs13316065	3	49884913	49317323	51831881	1.11793e-09	1.49527e-07	0.721322	0.278678
rs3774577	3	53802263	51832253	54081375	0.00166105	2.22788e-07	0.122	0.876333
rs66956368	3	61279726	60273192	62354964	0.0039998	2.84394e-08	0.317272	0.678726
rs687339	3	135932359	135457383	137370811	4.9626e-35	2.53005e-29	0.999811	0.000189112
rs13072540	3	151994174	151348730	153256313	3.68944e-06	4.72757e-07	0.676915	0.323081
rs79287178	3	172294500	170964909	172295711	0.000374976	2.0917e-10	0.413214	0.586411
rs59950280	4	3452345	2843038	3845641	5.00115e-24	3.39665e-29	0.998727	0.0012733
rs78627661	4	21951413	20544557	22319299	0.00718142	8.31053e-08	0.258698	0.734114
rs4860987	4	69491284	68854765	71049038	5.83384e-10	3.78216e-21	0.991904	0.00809636
rs56211887	4	70550550	68854765	71049038	5.83384e-10	3.78216e-21	0.991904	0.00809636
rs28578510	4	77197674	77130707	79093934	8.74849e-09	4.39136e-15	0.999693	0.000307149
4:88168561_CT_C	4	88168561	87534648	89238010	8.84055e-15	2.93837e-19	0.0140054	0.985995
rs6831352	4	100063525	99424253	100678092	0.00118778	1.67141e-23	0.776951	0.221862
rs528845403	4	104780790	103221459	105305275	0.00816738	1.0417e-45	0.310313	0.681519
rs10027275	4	148981496	148521873	150683433	8.81193e-05	4.92863e-09	0.990442	0.00946978
rs79760705	5	53298716	52134622	53702734	3.15131e-08	1.4993e-06	0.911213	0.0887856
rs464605	5	55807370	55417349	56620948	2.8733e-13	6.31428e-10	0.998119	0.00188137
rs9379084	6	7231843	6785207	7808839	7.032e-08	8.23761e-07	0.989468	0.0105308
rs34192788	6	17416258	17386405	19207407	0.00156657	5.38812e-06	0.279097	0.719026
rs1264327	6	30850582	30798168	31571130	3.16756e-11	2.12974e-24	0.000600144	0.9994
6:33473087_ATTTTT_A	6	33473087	33236497	35455533	8.4126e-10	8.85574e-10	8.79221e-07	0.999999
rs11751920	6	34655818	33236497	35455533	8.4126e-10	8.85574e-10	8.79221e-07	0.999999
rs7747087	6	52713999	52210827	53278613	3.37428e-09	5.19509e-13	0.980978	0.019022
6:100108564_TG_T	6	100108564	97842747	100630133	0.0027833	1.28925e-12	0.110426	0.88679
rs1933801	6	105365725	103983395	106056440	0.0024119	6.16061e-33	0.104421	0.893167
rs575108619	6	126715359	125424383	127538596	3.61743e-08	2.20298e-09	3.75561e-06	0.999996
rs190930099	6	152140576	151912703	153094311	0.000374493	1.89671e-05	0.0930225	0.90638
rs2665357	6	160848167	160580578	162169452	7.94482e-10	1.33511e-18	0.99465	0.00535025
rs9986829	7	15019259	13884202	15143628	0.00690618	3.74877e-43	0.177365	0.815729
rs1178947	7	72850178	71874997	73333954	3.49359e-07	1.86302e-14	0.0731611	0.926839
7:78482336_AG_A	7	78482336	78093859	79888015	0.00376461	2.16295e-06	0.203446	0.792673
rs6950023	7	97915635	97099570	98715116	2.63536e-36	1.38932e-23	0.998474	0.00152583
rs12666989	7	100486754	100197190	101199057	2.90369e-06	2.3724e-14	0.103348	0.896649
rs71123015	7	101860105	101199257	103197173	0.000889072	3.63398e-09	0.782241	0.21687
rs1621	7	116437606	113712387	116780109	0.00412842	2.48523e-05	0.392249	0.601698
rs157935	7	130585553	130422414	132805555	0.0010693	3.7739e-06	0.548064	0.450763
rs6601299	8	9184691	9154694	9640716	3.06232e-16	3.09006e-13	0.997953	0.00204663
rs12675289	8	25255017	24675003	25483338	0.000220236	2.21952e-08	0.126458	0.873321
rs7018333	8	59402570	59068651	59727651	1.66512e-09	1.14872e-11	0.994469	0.00553091
rs4540437	8	61707725	59728586	62328676	0.00552948	5.73792e-18	0.0964655	0.898005
rs4278125	8	77876363	76456641	79132689	0.0083118	3.17633e-08	0.122784	0.868901
8:81418150_ATTTT_A	8	81418150	79132861	81956385	7.20857e-16	2.00098e-11	0.998165	0.00183491
rs72679499	8	104813063	104123306	104988343	0.0076723	1.64624e-06	0.1734	0.818773
rs1122303	9	1962295	1917082	3189991	0.00013757	2.38161e-08	0.962252	0.0376087
rs4258054	9	4297892	3190064	4495254	6.29883e-07	9.78764e-08	0.989952	0.010047
rs10964859	9	21140672	20463534	22205246	0.00123496	9.10726e-05	0.119335	0.87662
rs12682723	9	24958749	24158518	25330569	0.00176689	6.86677e-07	0.544579	0.453597
rs371349503	9	77208382	76973513	78900161	0.00301127	7.27401e-24	0.130988	0.866001
rs167203	9	86593314	85440801	86938059	1.17408e-22	3.52542e-15	0.99402	0.00598033
rs2090409	9	108967088	107581749	109298750	0.00278789	3.40923e-11	0.316062	0.68115
rs7043196	9	117134191	117019801	117921871	0.00183861	1.08404e-09	0.380986	0.617176
rs13289095	9	131466489	130055510	132163536	6.44852e-07	1.30631e-09	0.997863	0.00213609
rs378740	9	136890876	135298842	137040737	4.27523e-07	6.28659e-10	0.998767	0.00123299
rs3780190	9	139099073	138938978	139500329	0.00129482	1.75111e-10	0.196784	0.801921
9:140774721_T_C	9	140774721	139500464	141109979	0.00277825	3.43749e-06	0.27482	0.722118
rs77714023	10	5305891	4572578	5983292	5.6636e-20	1.42151e-09	7.63867e-08	1
rs7075901	10	65280994	63341695	65794072	2.83036e-43	2.31701e-177	0.999458	0.00054195
rs7912521	10	67262089	65794114	67549466	0.0131877	2.28832e-50	0.423847	0.562965
rs1782652	10	81074125	80877086	82414106	1.79055e-08	9.10752e-12	0.981486	0.0185141
rs1890896	10	93641757	93335269	95396306	1.06982e-08	1.22468e-08	0.983433	0.0165671
rs1222925	10	95039264	93335269	95396306	1.06982e-08	1.22468e-08	0.983433	0.0165671
rs12261919	10	101761170	100668400	102949228	0.0028093	2.3523e-07	0.614017	0.383166
rs1475642	10	104546183	104380539	106694980	1.90134e-14	4.97291e-11	0.996017	0.00398333
rs1037169	11	13361005	12564229	13372932	3.98817e-09	2.02779e-08	0.996289	0.00371129
rs11389722	11	28077708	27020461	28481367	0.00105882	6.97638e-06	0.242717	0.756021
rs2035837	11	29200527	28481593	30141117	4.89762e-05	1.15396e-44	0.000508944	0.999442
rs631695	11	69283303	68006171	69516111	1.97466e-11	8.42971e-13	7.68885e-05	0.999923
11:77925283_GGT_G	11	77925283	76797209	78354711	0.0017211	4.17601e-06	0.088499	0.909617
rs12796488	11	94131557	93276167	94242117	0.00447642	4.67892e-26	0.0478629	0.947661
rs752202086	11	117052069	116383348	117746948	0.00220779	1.21791e-05	0.103536	0.89364
rs10892924	11	122773715	122591910	123500113	1.87028e-11	9.03942e-19	7.54628e-10	1
rs7928369	11	125095221	124495528	126311264	0.00328447	1.90179e-05	0.158735	0.836464
rs56196860	12	2908330	2544786	3677017	8.19126e-15	1.79434e-123	1	5.89097e-12
rs76895963	12	4384844	3677100	4417127	7.08496e-23	8.68453e-26	1	6.80492e-17
rs4149056	12	21331549	20863943	23820527	4.26909e-41	1.18167e-31	0.999998	1.54377e-06
rs75667995	12	25409070	25371083	27799691	9.65659e-11	5.79867e-13	0.999999	5.92051e-07
rs34138930	12	57359261	55665948	57548605	0.00558821	7.35119e-13	0.973373	0.0210384
rs61755050	12	100926308	99305987	101447572	8.84059e-16	5.39935e-21	1	8.98008e-12
rs11830764	12	111515020	110336719	113263340	5.89342e-19	2.85199e-16	1	1.67328e-07
rs7979473	12	121420260	119754309	122006911	3.17251e-19	4.52954e-26	0.999996	4.23759e-06
rs7976450	12	130957325	130378040	131786117	0.000721004	1.23343e-06	0.998259	0.000934731
rs55876427	13	100564082	98938919	100573974	0.0165305	4.86727e-06	0.082435	0.900727
rs7337958	13	112742537	112247592	113572148	0.0164609	6.66317e-09	0.273156	0.710383
rs178777	14	23713120	23018665	24904872	3.61021e-28	1.69312e-10	0.999912	8.84868e-05
rs4982907	14	24876002	23018665	24904872	3.61021e-28	1.69312e-10	0.999912	8.84868e-05
rs6573307	14	60798009	59448622	61680201	0.0124094	5.55088e-11	0.311529	0.676061
rs1812755	14	90007637	89497651	91296664	0.00381906	2.30888e-06	0.753216	0.242789
rs28929474	14	94844947	94325360	95750857	2.58936e-29	5.20677e-75	0.999937	6.2558e-05
rs141866277	15	43950699	42776399	44197970	2.65853e-12	6.67497e-32	0.999039	0.000960715
rs17703883	15	51530097	50008043	51677505	0.00050284	2.06607e-25	0.884433	0.115064
rs149624078	15	53728710	53069555	54508497	1.72851e-16	6.90899e-24	0.99965	0.000349898
rs16977306	15	57495252	56901792	58440445	0.00407457	7.2459e-06	0.638352	0.35697
rs56332871	15	96714816	96141867	98030503	9.8817e-33	8.7012e-30	0.999999	1.31792e-06
rs2764772	16	20060653	18645843	20150373	0.000433923	2.92025e-13	0.913023	0.0865431
16:28553025_CAA_C	16	28553025	27445755	29035406	0.000473463	3.18326e-07	0.855201	0.144314
rs34006916	16	68428844	65938573	68841251	0.00108893	1.67429e-05	0.298975	0.699629
rs4782568	16	83980529	83477532	84445871	0.00011705	3.35809e-09	0.983248	0.0166347
rs540364308	16	88514350	87647349	89041111	2.853e-07	2.83047e-07	0.981379	0.0186204
rs11078597	17	1618363	1172399	1927783	3.46168e-10	7.10388e-13	0.999771	0.000229202
rs545206972	17	7491331	7317490	8305958	0	0	1	8.32444e-16
rs8079769	17	9588455	8306562	9965812	0.000109613	1.42383e-14	0.979907	0.0199835
rs12950562	17	17995166	16412342	18856049	4.8316e-10	3.62933e-10	0.998411	0.00158905
17:45578019_CA_C	17	45578019	43056905	45875652	4.3818e-34	5.87437e-16	0.997404	0.0025955
rs10667251	17	47465743	45876022	47516739	2.27135e-54	3.26188e-43	1.42915e-11	1
rs1801689	17	64210580	63148128	64800296	7.35688e-19	3.93632e-17	0.999949	5.05792e-05
rs8076703	17	75612643	74375743	76262863	0.00317328	8.23526e-08	0.325581	0.671241
rs2247784	18	44746997	44299246	45939648	0.0183735	5.92122e-08	0.11791	0.863714
rs150122016	19	1246079	610975	2098386	4.78725e-05	5.44653e-05	0.918169	0.0816253
rs1736194	19	2786397	2098500	3019145	1.15748e-15	3.96078e-13	0.999777	0.000222868
rs12610987	19	7219697	6685211	8343629	1.18366e-13	1.83489e-10	0.999883	0.00011658
rs2304257	19	10491005	9238393	11283869	1.16979e-10	0.000553035	0.0816336	0.917813
rs202200760	19	17346854	16374416	18409832	2.90225e-23	1.02246e-28	1	9.00206e-11
rs45512696	19	35550878	34262952	36468278	3.31502e-14	5.20007e-09	0.999043	0.000956601
rs8112972	19	46390605	46102697	47149757	5.04021e-17	2.81897e-15	0.999816	0.000184052
19:48369728_ATTT_A	19	48369728	47150082	49281838	0.00469759	9.78836e-07	0.772063	0.223172
rs56041755	19	50014091	49282484	51531961	2.27926e-05	3.3868e-07	0.986658	0.0133172
20:32940641_AT_A	20	32940641	32813560	34960236	5.17321e-05	3.30936e-10	0.978179	0.0217694
rs3746574	20	43058018	42680176	44838852	1.30722e-09	1.09687e-12	0.999136	0.000863934
rs35076693	20	49064824	47200367	49239635	1.71181e-10	2.34992e-06	0.000154664	0.999843
rs6005837	22	29090481	27835400	29651629	3.46456e-06	2.54445e-10	0.138354	0.861643
rs738409	22	44324727	43714255	44995249	1.31845e-08	1.8536e-25	0.999888	0.000111655
rs6009583	22	49677646	48903703	49824408	0.00634818	1.05005e-13	0.265549	0.728102
rs111386834	23	8906695	7683027	8941817	0.762727	0	0.234616	0.00265668
rs12687306	23	30328792	29729301	30914158	0.761786	4.91439e-06	0.235115	0.00270423
rs5960804	23	56815467	55832506	57204965	0.872124	2.53222e-61	0.12508	0.00279631
rs777257000	23	66365557	65791335	67173332	0.235219	2.84661e-30	0.76295	0.00183027
rs6616174	23	99946825	98446437	100144847	0.810067	6.10016e-08	0.187099	0.00282961
rs1418334	23	109833139	108188830	109855904	5.60309e-19	1.21725e-158	0.999977	2.28296e-05
rs73241342	23	133691738	132976204	134757286	0.802085	4.93491e-11	0.195063	0.00285221
X:135998134_CA_C	23	135998134	134757322	136425299	0.00495962	1.78707e-09	0.994984	5.62306e-05
rs5905042	23	146444527	146013901	147165528	0.781312	1.76499e-11	0.215873	0.00281503
rs5969987	23	150344148	150171247	151324779	0.769784	5.37811e-06	0.218292	0.0118201

### Sheet: S16_FAI_female_loci
SNP	CHR	BP	st	sp	PPA_1	PPA_2	PPA_3	PPA_4
rs6694903	1	22099936	21736588	23086667	4.69116e-07	0.00177472	0.268272	0.729908
rs114165349	1	27021913	25516866	27401752	1.14799e-38	3.05567e-35	0.999562	0.000437785
rs2819340	1	44039710	43758457	44969043	2.92243e-08	0.0014134	0.195937	0.802648
rs3850873	1	51062976	49894177	51713423	7.5935e-14	0.000536794	0.619973	0.37949
rs59708846	1	61687651	59890409	61922046	7.4565e-09	2.01334e-06	0.99688	0.0031173
1:93026430_C_CT	1	93026430	91886326	93536361	7.43601e-10	0.000248465	0.816094	0.183657
rs6684361	1	101737743	100826470	102041011	1.75234e-41	0.00112885	0.385001	0.61387
rs12401598	1	107580533	106087842	108409404	2.62274e-11	1.677e-43	0.998455	0.00154523
rs140584594	1	110232983	108409665	110303929	2.15698e-17	2.06097e-14	1	1.55588e-07
rs2282248	1	111736594	110303931	111741735	8.13351e-06	0.00162934	0.32841	0.669183
1:113181519_CATAGAT_C	1	113181519	111741737	113272670	1.81451e-06	0.00017489	0.10335	0.896459
rs9426829	1	154592201	153180829	154770139	3.03509e-08	2.87675e-07	0.866804	0.133196
rs12564492	1	168234645	166460517	169086258	3.16205e-07	0.000634736	0.130573	0.868783
rs2266782	1	171076966	170557971	173097800	1.73363e-09	9.66128e-07	0.998698	0.00130105
rs2152318	1	179293511	178954470	181144087	6.47876e-22	0.000425332	0.750913	0.248662
rs4846476	1	218526228	216243689	218705448	3.0571e-06	0.000920192	0.54974	0.449093
rs559230165	1	219754012	219590571	221858015	2.15834e-11	1.44893e-10	1.387e-05	0.999986
2:12341178_AAAAAAC_A	2	12341178	10298469	12419149	2.94492e-06	2.02806e-18	0.00216911	0.997828
2:20421849_AACAC_A	2	20421849	19692404	21050393	5.55855e-13	0.00322022	0.114581	0.882199
rs1260326	2	27730940	26894985	28598619	3.93719e-18	1.52013e-72	0.999973	2.73379e-05
rs13030651	2	43508205	43309590	44313540	1.44621e-06	0.00180346	0.206585	0.791531
rs4671416	2	62438681	62429044	64625535	4.40722e-06	0.00185653	0.187358	0.810537
rs3832126	2	64906752	64625913	65933279	1.56233e-27	4.55919e-10	0.997056	0.00294417
rs590097	2	111934107	110671756	113921736	9.68255e-25	0.000141896	0.0193416	0.980517
rs10649609	2	165552706	165178853	167160029	4.32169e-11	3.69994e-07	0.686557	0.313443
rs13022567	2	178165584	177363636	178552863	2.02668e-08	0.00127016	0.273787	0.724942
rs1047891	2	211540507	209941529	212379410	1.00553e-05	0.000433936	0.0224076	0.97704
rs78058190	2	219699999	218395480	220454389	2.40634e-10	8.91188e-05	0.958159	0.0417519
rs2943651	2	227047414	225840004	228119775	6.49113e-12	1.31041e-19	0.984276	0.015724
rs573393296	2	234614740	233550117	235150917	6.22968e-09	9.57253e-09	0.995604	0.00439643
rs573833	3	10534247	9543642	11019418	7.70585e-09	0.00413633	0.265297	0.730567
rs4518111	3	12377344	11019665	13070629	6.16832e-10	1.38816e-12	0.99508	0.0049196
rs75825454	3	14419135	13070799	14816814	6.05073e-10	0.00408737	0.318031	0.677882
rs13099586	3	23294322	22204244	23804744	7.20235e-06	0.00116912	0.249126	0.749551
rs6792725	3	24520283	23805029	25461530	1.45998e-15	1.70524e-07	0.999271	0.000728646
rs35053471	3	47124761	46657578	47725956	2.10744e-09	0.000786485	0.795618	0.203595
rs369653117	3	49487292	49317323	51831881	1.11793e-09	1.49527e-07	0.721322	0.278678
rs687339	3	135932359	135457383	137370811	4.9626e-35	2.53005e-29	0.999811	0.000189112
rs7633673	3	152084243	151348730	153256313	3.68944e-06	4.72757e-07	0.676915	0.323081
rs5855544	3	195942080	194786674	195971134	6.08481e-09	0.0043127	0.269778	0.725909
rs4690098	4	3447156	2843038	3845641	5.00115e-24	3.39665e-29	0.998727	0.0012733
4:69447407_GT_G	4	69447407	68854765	71049038	5.83384e-10	3.78216e-21	0.991904	0.00809636
rs6811535	4	77198637	77130707	79093934	8.74849e-09	4.39136e-15	0.999693	0.000307149
rs13133311	4	88217223	87534648	89238010	8.84055e-15	2.93837e-19	0.0140054	0.985995
rs17583558	4	106102406	105305419	107501140	9.63292e-05	3.25473e-17	0.00485644	0.995047
rs138307849	4	110095620	108815348	111256529	1.64202e-07	4.07775e-05	0.995859	0.00408809
rs76610881	4	159719955	158743718	161058791	2.22536e-09	4.43277e-07	0.999869	0.000130667
rs255755	5	53307772	52134622	53702734	3.15131e-08	1.4993e-06	0.911213	0.0887856
rs40270	5	55804552	55417349	56620948	2.8733e-13	6.31428e-10	0.998119	0.00188137
rs6453294	5	76488655	75798866	77623214	2.80337e-07	0.00515107	0.0886131	0.906217
rs784420	5	77987524	77623413	79393103	2.49784e-08	0.00452858	0.113444	0.882026
rs75432112	5	102586407	101578769	103319693	2.1288e-05	0.00450245	0.218552	0.775484
rs12658172	5	124205385	123798100	125785613	7.66377e-11	0.0040418	0.138271	0.857687
rs6865292	5	142792990	140645971	142981148	3.60588e-06	0.00138061	0.78907	0.209269
5:176813232_GGTCCCCAAGCTGCGCCAGGCT_G	5	176813232	175451725	177248448	7.51201e-05	0.0055498	0.149097	0.83949
rs2569880	6	1618966	1452364	2458805	1.91501e-05	0.00293293	0.171647	0.823626
rs75471659	6	6968359	6785207	7808839	7.032e-08	8.23761e-07	0.989468	0.0105308
rs6908713	6	25703611	25684587	26791192	1.55079e-08	2.40565e-08	0.186488	0.813511
rs486416	6	31856070	31571330	32682590	4.30639e-16	1.72607e-17	0.997646	0.00235359
rs554316946	6	34379103	33236497	35455533	8.4126e-10	8.85574e-10	8.79221e-07	0.999999
rs62396733	6	41679691	40345115	42038449	1.02729e-09	2.22974e-05	0.991292	0.00868545
rs1214759	6	43352980	42038721	43756052	8.65967e-11	0.00257713	0.192994	0.804429
rs2608652	6	52642768	52210827	53278613	3.37428e-09	5.19509e-13	0.980978	0.019022
rs1032388	6	119171866	118963115	119962920	4.51148e-24	0.00248025	0.281563	0.715956
rs77491205	6	127197741	125424383	127538596	3.61743e-08	2.20298e-09	3.75561e-06	0.999996
rs12197047	6	130389211	129861031	130935378	3.69019e-10	4.23276e-05	0.952595	0.0473622
6:144301525_GT_G	6	144301525	142288479	145319707	9.03602e-07	0.00264778	0.205298	0.791975
6:160768857_CCCT_C	6	160768857	160580578	162169452	7.94482e-10	1.33511e-18	0.99465	0.00535025
rs73029270	6	164123095	162931203	164382899	3.32689e-06	0.00068427	0.722267	0.276831
rs849135	7	28196413	25909555	28360066	7.14354e-09	7.68887e-07	0.998938	0.00106093
rs186022941	7	74050629	73334602	76458563	3.97605e-14	0.000784718	0.0936168	0.905599
rs17853284	7	75610876	73334602	76458563	3.97605e-14	0.000784718	0.0936168	0.905599
rs45446698	7	99332948	98715474	100196525	1.09409e-108	6.88348e-06	0.975704	0.0242893
rs10271851	7	137785941	136876562	138744108	3.75648e-08	0.00384656	0.163305	0.832847
rs9987289	8	9183358	9154694	9640716	3.06232e-16	3.09006e-13	0.997953	0.00204663
rs537551388	8	23399889	22897057	24674521	5.21568e-10	0.00459359	0.328605	0.666801
rs77258375	8	42332640	41721533	42773551	6.50545e-08	8.24856e-05	0.989283	0.0106296
rs10504255	8	59398461	59068651	59727651	1.66512e-09	1.14872e-11	0.994469	0.00553091
rs6996954	8	81582148	79132861	81956385	7.20857e-16	2.00098e-11	0.998165	0.00183491
rs11774829	8	105978368	104988784	107410668	4.88692e-11	2.03308e-05	0.000816015	0.999164
rs11784903	8	116979531	116096495	119685434	3.87299e-05	0.00392069	0.188659	0.805508
rs10105643	8	143957886	143044914	144236013	3.60706e-13	0.00505162	0.128802	0.866146
rs568656	9	4133874	3190064	4495254	6.29883e-07	9.78764e-08	0.989952	0.010047
9:86553664_AT_A	9	86553664	85440801	86938059	1.17408e-22	3.52542e-15	0.99402	0.00598033
rs1864357	9	114812743	112778426	114830846	1.21932e-08	0.00184858	0.109574	0.888577
rs61856128	10	5063382	4572578	5983292	5.6636e-20	1.42151e-09	7.63867e-08	1
rs765583536	10	13354159	13321600	15026047	3.27525e-05	0.000738378	0.950756	0.0462806
rs1171617	10	61467182	60289987	61891313	1.76191e-17	0.000971828	0.923005	0.0760229
10:65158772_AAAG_A	10	65158772	63341695	65794072	2.83036e-43	2.31701e-177	0.999458	0.00054195
rs10824744	10	81094125	80877086	82414106	1.79055e-08	9.10752e-12	0.981486	0.0185141
rs10881959	10	93507964	93335269	95396306	1.06982e-08	1.22468e-08	0.983433	0.0165671
rs2068888	10	94839642	93335269	95396306	1.06982e-08	1.22468e-08	0.983433	0.0165671
rs11191421	10	104623053	104380539	106694980	1.90134e-14	4.97291e-11	0.996017	0.00398333
rs55853916	10	114781950	112561580	115328153	1.60564e-06	9.0311e-05	0.989466	0.010383
rs7078330	10	122834163	122407323	123231124	2.44818e-13	0.000792932	0.926931	0.0722764
rs1037169	11	13361005	12564229	13372932	3.98817e-09	2.02779e-08	0.996289	0.00371129
rs11031005	11	30226356	30141357	32276866	4.86435e-07	0.00369891	0.0647885	0.931473
rs71457231	11	47798194	47006137	49865926	2.57881e-06	0.00449994	0.120017	0.875215
rs79586456	11	62913582	62223771	63804462	3.88284e-15	0.000997352	0.0237584	0.975244
rs35008345	11	64323613	63804569	65898586	4.56932e-08	5.61877e-05	0.416165	0.583778
rs12797706	11	65561369	63804569	65898586	4.56932e-08	5.61877e-05	0.416165	0.583778
rs7944040	11	68101356	68006171	69516111	1.97466e-11	8.42971e-13	7.68885e-05	0.999923
rs1485995	11	69307707	68006171	69516111	1.97466e-11	8.42971e-13	7.68885e-05	0.999923
rs171021	11	72317557	72286156	74412268	1.4469e-08	0.000269424	0.0182395	0.981491
rs850293	11	123438118	122591910	123500113	1.87028e-11	9.03942e-19	7.54628e-10	1
rs56196860	12	2908330	2544786	3677017	8.19126e-15	1.79434e-123	1	5.89097e-12
rs76895963	12	4384844	3677100	4417127	7.08496e-23	8.68453e-26	1	6.80492e-17
12:21408355_CA_C	12	21408355	20863943	23820527	4.26909e-41	1.18167e-31	0.999998	1.54377e-06
rs17408255	12	24255994	23820634	25370458	1.0157e-08	2.92151e-05	0.999919	5.11586e-05
rs75130744	12	25410741	25371083	27799691	9.65659e-11	5.79867e-13	0.999999	5.92051e-07
rs2129869	12	26457650	25371083	27799691	9.65659e-11	5.79867e-13	0.999999	5.92051e-07
rs7300155	12	49162598	49001866	51775884	7.76518e-08	0.00130939	0.996761	0.00192503
rs864899	12	51221127	49001866	51775884	7.76518e-08	0.00130939	0.996761	0.00192503
rs11614506	12	57815675	57548860	59308627	1.3541e-15	3.42469e-12	0.999994	6.00937e-06
rs11107124	12	93988283	92066155	94514482	5.13872e-08	3.32086e-05	0.999904	6.0151e-05
rs61755050	12	100926308	99305987	101447572	8.84059e-16	5.39935e-21	1	8.98008e-12
rs4764939	12	103522952	102965009	104848409	8.76771e-23	0.00953656	0.978899	0.0115641
rs7314285	12	111522026	110336719	113263340	5.89342e-19	2.85199e-16	1	1.67328e-07
rs7139079	12	121415293	119754309	122006911	3.17251e-19	4.52954e-26	0.999996	4.23759e-06
rs12311848	12	124486851	122007662	124977424	1.94161e-05	0.00568641	0.959615	0.0343949
rs629042	13	22318506	22242300	23594368	5.30737e-20	0.0184933	0.0715803	0.909926
rs4773173	13	111025118	109815112	111232034	6.95463e-06	0.0184881	0.111472	0.869532
rs17128091	14	23714682	23018665	24904872	3.61021e-28	1.69312e-10	0.999912	8.84868e-05
rs11621792	14	24871926	23018665	24904872	3.61021e-28	1.69312e-10	0.999912	8.84868e-05
rs112635299	14	94838142	94325360	95750857	2.58936e-29	5.20677e-75	0.999937	6.2558e-05
rs10136290	14	98539697	98341162	99138264	7.65624e-06	0.00923708	0.35266	0.637567
rs112522342	15	40371475	38530777	40383779	5.7209e-16	8.04275e-05	0.860368	0.139552
rs139974673	15	44027885	42776399	44197970	2.65853e-12	6.67497e-32	0.999039	0.000960715
rs8031605	15	53152770	53069555	54508497	1.72851e-16	6.90899e-24	0.99965	0.000349898
rs5813220	15	63792758	63215222	65103950	4.19506e-10	4.30177e-05	0.957218	0.0427392
rs7175852	15	75694535	73628714	76398608	3.34328e-09	4.4232e-05	0.991299	0.00865639
rs58817627	15	79836536	78516053	80860481	2.55378e-08	0.00331268	0.528023	0.468663
rs1491580	15	84172646	80861289	84260225	1.71161e-05	5.6249e-05	0.804881	0.19501
rs56332871	15	96714816	96141867	98030503	9.8817e-33	8.7012e-30	0.999999	1.31792e-06
rs58072681	16	81590541	80297374	81772248	7.06051e-28	0.00488697	0.199376	0.795737
rs28427460	16	88082568	87647349	89041111	2.853e-07	2.83047e-07	0.981379	0.0186204
rs11078596	17	1618262	1172399	1927783	3.46168e-10	7.10388e-13	0.999771	0.000229202
rs545206972	17	7491331	7317490	8305958	0	0	1	8.32444e-16
17:17917246_AT_A	17	17917246	16412342	18856049	4.8316e-10	3.62933e-10	0.998411	0.00158905
rs112581084	17	38307008	36809344	38877280	2.12444e-10	1.52295e-05	0.979645	0.0203394
17:44265839_C_T	17	44265839	43056905	45875652	4.3818e-34	5.87437e-16	0.997404	0.0025955
rs3809868	17	45750596	43056905	45875652	4.3818e-34	5.87437e-16	0.997404	0.0025955
rs146336970	17	47453471	45876022	47516739	2.27135e-54	3.26188e-43	1.42915e-11	1
rs5821096	17	53366116	51826118	53599299	4.19855e-09	0.00379701	0.395772	0.60043
rs78357146	17	64305051	63148128	64800296	7.35688e-19	3.93632e-17	0.999949	5.05792e-05
rs34931250	17	66879927	64800430	67858764	3.58811e-11	0.000197652	0.657903	0.341899
17:73778516_CA_C	17	73778516	72672203	74375336	2.78785e-09	6.55098e-08	0.997145	0.00285514
17:77787963_AC_A	17	77787963	77298636	78837185	2.03705e-08	7.02859e-08	0.99954	0.000460024
rs201319498	18	2789204	1942911	3891558	8.84857e-08	0.0311743	0.0985886	0.870229
18:3812373_AT_A	18	3812373	1942911	3891558	8.84857e-08	0.0311743	0.0985886	0.870229
rs7244847	18	12921117	11905732	14440677	0.00069894	0.0303695	0.104594	0.800119
rs12454712	18	60845884	60277715	61819146	1.31282e-05	0.000890045	0.940081	0.0585345
rs117327231	18	71916636	71038474	71971309	9.46001e-21	0.00655956	0.0889209	0.90452
rs1640269	19	2793194	2098500	3019145	1.15748e-15	3.96078e-13	0.999777	0.000222868
rs3890483	19	7220596	6685211	8343629	1.18366e-13	1.83489e-10	0.999883	0.00011658
rs8111359	19	10471462	9238393	11283869	1.16979e-10	0.000553035	0.0816336	0.917813
rs202200760	19	17346854	16374416	18409832	2.90225e-23	1.02246e-28	1	9.00206e-11
rs1672981	19	35547051	34262952	36468278	3.31502e-14	5.20007e-09	0.999043	0.000956601
rs35318830	19	46380325	46102697	47149757	5.04021e-17	2.81897e-15	0.999816	0.000184052
rs6129778	20	39870578	39610856	40585492	3.93193e-05	0.000523433	0.286424	0.712885
rs6073431	20	43040569	42680176	44838852	1.30722e-09	1.09687e-12	0.999136	0.000863934
rs6020423	20	48909667	47200367	49239635	1.71181e-10	2.34992e-06	0.000154664	0.999843
rs74652944	21	33750632	32668642	34376960	4.51232e-09	0.0621585	0.00712888	0.930712
22:29185096_TAAG_T	22	29185096	27835400	29651629	3.46456e-06	2.54445e-10	0.138354	0.861643
rs738409	22	44324727	43714255	44995249	1.31845e-08	1.8536e-25	0.999888	0.000111655
rs6008259	22	46633782	46470495	47596265	1.15651e-10	0.00635631	0.264147	0.729496
rs881090	23	109820220	108188830	109855904	5.60309e-19	1.21725e-158	0.999977	2.28296e-05
rs5932715	23	129147373	128212131	129647609	1.0699e-05	6.42448e-07	0.999983	5.31634e-06
rs12841019	23	152596189	151324934	152827031	4.05297e-16	0.00560975	0.98528	0.00911045

### Sheet: S17_FreeT_male_loci
SNP	CHR	BP	st	sp	PPA_1	PPA_2	PPA_3	PPA_4
rs72664935	1	32274901	30161881	32438616	0.000531229	3.63193e-07	0.00436705	0.995089
rs12402567	1	65948940	65041718	66939305	9.51311e-05	4.20345e-13	0.0016433	0.998262
rs41264945	1	155640115	154770403	156336044	0.000489622	4.97983e-06	0.0943951	0.904938
rs71519251	1	163251833	162346745	165191695	0.000625029	1.57727e-06	0.0104996	0.98881
rs35515222	1	172127697	170557971	173097800	7.34664e-06	6.19281e-06	0.000242573	0.999741
rs11428399	1	204161520	203334734	204681064	0.0011049	5.04616e-26	0.00699713	0.991898
rs1898003	2	11704836	10298469	12419149	1.62558e-06	9.83323e-21	6.60611e-05	0.999932
rs6729954	2	18286651	16329883	18647394	0.000275198	1.71793e-05	0.00227304	0.997359
rs113017476	2	31989359	31550628	33363359	0.00329902	3.8498e-101	0.0192482	0.977453
rs144956283	2	105867819	105125034	106209976	0.00373044	2.00087e-08	0.0294907	0.966778
rs2222030	2	180493998	178553183	181312675	0.00383407	2.33314e-19	0.019944	0.976222
rs2011425	2	234627608	233550117	235150917	2.55551e-08	3.71967e-16	0.977337	0.0226633
rs9824196	3	28807441	27841114	29142180	0.00237902	1.88075e-09	0.000863889	0.996757
rs17053472	3	53788732	51832253	54081375	0.00125752	4.02784e-09	0.000278534	0.998464
rs66956368	3	61279726	60273192	62354964	0.00216674	1.06505e-18	0.000420279	0.997413
3:88173922_GT_G	3	88173922	87409732	88298353	0.00202745	4.99596e-08	0.00482729	0.993142
rs77195735	3	107368496	106983112	109522115	0.00212862	1.7295e-07	0.00185493	0.996005
rs4678408	3	138053187	137371099	139954262	0.00194658	1.52822e-11	0.000378495	0.997675
rs13072540	3	151994174	151348730	153256313	2.53533e-07	6.37663e-13	2.5919e-05	0.999974
rs12633611	3	154928522	154714251	156008019	0.00217515	8.97529e-06	0.000599591	0.996608
rs78627661	4	21951413	20544557	22319299	0.0110315	7.89243e-14	0.0380876	0.950881
rs55644315	4	69945771	68854765	71049038	1.47971e-09	1.73705e-07	0.959404	0.0405954
rs6446913	4	73891050	72140569	74592161	0.00804797	4.20101e-05	0.0314393	0.958394
rs528845403	4	104780790	103221459	105305275	0.011926	4.91869e-59	0.0533758	0.934698
rs62365662	5	95801967	93809984	95963097	0.00778839	4.57199e-05	0.00155887	0.98842
rs950716	5	135680540	134777687	136376048	0.0080945	9.36646e-12	0.00345831	0.988447
rs35548425	5	147816153	147181998	148662010	0.00507683	4.0229e-06	0.00253122	0.992263
rs34192788	6	17416258	17386405	19207407	0.000988302	3.61011e-06	0.00124903	0.997563
rs539017487	6	30903445	30798168	31571130	8.59726e-11	3.26464e-25	3.20177e-06	0.999997
6:100108564_TG_T	6	100108564	97842747	100630133	0.00144078	5.65142e-21	0.000267441	0.998292
rs1933801	6	105365725	103983395	106056440	0.00123957	5.41599e-50	0.000163101	0.998597
rs59698523	6	126733094	125424383	127538596	1.93802e-08	1.2865e-06	9.08911e-07	0.999998
rs3020374	6	152388763	151912703	153094311	0.000239852	1.12893e-07	6.3431e-05	0.999695
rs9986829	7	15019259	13884202	15143628	0.010449	1.16279e-64	0.0420654	0.947486
rs10279715	7	40870935	39862670	42001262	0.00643819	1.18676e-08	0.265817	0.727744
7:73003778_TA_T	7	73003778	71874997	73333954	2.42152e-11	9.74665e-06	0.0103953	0.989595
7:78482336_AG_A	7	78482336	78093859	79888015	0.00530865	2.08745e-10	0.0441353	0.950556
rs7835492	8	21089517	20060856	21639170	0.00656908	1.82185e-07	0.00135586	0.992062
rs4872310	8	25247181	24675003	25483338	0.000323449	4.06528e-09	0.00222268	0.997454
rs4581092	8	61705311	59728586	62328676	0.00476635	8.44908e-17	0.000624001	0.99461
rs4278125	8	77876363	76456641	79132689	0.00745899	1.66475e-19	0.000797196	0.991744
rs11985714	8	113903152	113064520	116096483	0.0071559	6.02558e-06	0.0014523	0.990905
rs4741631	9	1953712	1917082	3189991	0.00184298	2.93385e-06	0.0415105	0.956407
rs72695843	9	4707078	4495328	4884867	0.00193438	6.541e-06	0.00099176	0.996535
rs901991	9	11235246	10879344	12276478	0.00225619	3.48351e-08	0.000850914	0.99689
rs10964859	9	21140672	20463534	22205246	0.000399112	2.22245e-05	0.00017814	0.999028
rs10738700	9	24973797	24158518	25330569	0.00187338	2.3817e-10	0.00191123	0.996215
rs7020310	9	34583962	33578528	34642024	7.20687e-07	2.48761e-06	1.99435e-06	0.999995
rs148262335	9	77222516	76973513	78900161	0.00176009	2.09929e-29	0.000610382	0.99763
rs2090409	9	108967088	107581749	109298750	0.00202577	4.91243e-15	0.000920474	0.997054
rs10982156	9	117088064	117019801	117921871	0.00160606	5.14368e-14	0.000686857	0.997707
9:140774721_T_C	9	140774721	139500464	141109979	0.00189413	1.91627e-09	0.000988636	0.997117
rs7912521	10	67262089	65794114	67549466	0.00754297	6.04975e-79	0.0503093	0.942148
rs765780525	10	101735116	100668400	102949228	0.00392175	1.64796e-07	0.0326427	0.963429
rs10786714	10	104598606	104380539	106694980	7.47056e-17	3.35789e-10	0.99135	0.00865015
rs7915430	10	121660465	120591353	122407186	0.00653904	3.07412e-07	0.0567315	0.936708
rs41313485	10	135055101	134494751	135513912	0.002658	2.89445e-05	0.0740107	0.9225
rs12099292	11	10364445	9087533	10952025	0.0023474	3.8473e-07	0.000468891	0.997157
rs11389722	11	28077708	27020461	28481367	0.000623517	1.23508e-06	0.00143427	0.997919
rs1994721	11	29204531	28481593	30141117	1.78809e-05	9.25258e-63	2.16464e-06	0.99998
rs11602616	11	72364077	72286156	74412268	8.04666e-11	6.41851e-07	6.90117e-07	0.999999
rs12796488	11	94131557	93276167	94242117	0.00328132	8.02919e-39	0.000431838	0.996287
rs4938576	11	118746769	117747110	119215256	3.45865e-05	4.48053e-06	1.61965e-05	0.99994
rs4384396	11	122761111	122591910	123500113	3.25709e-14	9.09903e-31	4.22293e-14	1
rs618888	11	125081521	124495528	126311264	0.0027785	1.34354e-11	0.00173589	0.995486
rs56196860	12	2908330	2544786	3677017	5.74703e-13	2.70526e-281	1	3.56485e-08
rs34138930	12	57359261	55665948	57548605	0.00184168	2.3982e-13	0.0543148	0.943844
rs61932784	12	114132310	113987161	115035676	0.00277924	4.53241e-06	0.119488	0.877358
rs12810788	12	116196322	115503281	117087376	0.00205587	5.83593e-09	0.038131	0.959813
rs6486542	12	130952209	130378040	131786117	0.00215499	1.81873e-11	0.303733	0.694112
rs2038695	13	100559123	98938919	100573974	0.028413	2.57995e-11	0.00418642	0.967401
rs3742223	13	112725196	112247592	113572148	0.0375853	4.99594e-10	0.0172904	0.945124
rs1272131	14	60886150	59448622	61680201	0.0106341	1.90616e-12	0.0681462	0.92122
rs1812755	14	90007637	89497651	91296664	0.00623213	2.01193e-13	0.371459	0.622309
rs28929474	14	94844947	94325360	95750857	4.88041e-27	7.6411e-12	0.999701	0.000298721
rs17703883	15	51530097	50008043	51677505	0.000876455	5.48288e-29	0.584073	0.41505
rs2703596	15	57492360	56901792	58440445	0.0028996	2.02537e-09	0.135865	0.861235
rs12907068	15	60759011	59694273	61265480	0.00103421	2.23235e-06	0.538577	0.460276
15:89037669_AT_A	15	89037669	88369943	90475440	0.00222896	9.40054e-06	0.10226	0.894984
rs28936415	16	8905010	8338519	9799364	0.00449982	0.000327515	0.00805265	0.967915
rs2764772	16	20060653	18645843	20150373	0.00431024	5.13388e-23	0.020159	0.975531
16:28845027_TGATCAGGG_T	16	28845027	27445755	29035406	0.00308443	7.8841e-14	0.00335248	0.993563
16:73898695_TCCCAATA_T	16	73898695	72935150	74971500	0.00532315	9.26829e-07	0.00163013	0.992983
rs6258	17	7534678	7317490	8305958	8.77631e-228	1.9766e-33	4.47531e-16	1
rs56214516	17	43836953	43056905	45875652	4.83707e-23	1.34994e-13	6.98146e-10	1
rs56011283	17	46553117	45876022	47516739	5.3175e-33	5.16004e-06	0.000184902	0.99981
rs8076703	17	75612643	74375743	76262863	0.00214114	4.63024e-10	0.041456	0.956403
rs2247784	18	44746997	44299246	45939648	0.0412344	9.79845e-16	0.00537939	0.953386
rs55662444	19	48388635	47150082	49281838	0.00138072	7.74187e-08	0.000396173	0.998219
rs2327121	20	8878250	8117011	9730385	0.00855593	4.6764e-05	0.00284757	0.985588
rs7265992	20	33525407	32813560	34960236	0.00458309	4.83262e-09	0.000677353	0.994739
rs6517156	21	34634045	34376999	35225406	0.0708587	0.00106365	0.00865955	0.917911
22:31358580_CA_C	22	31358580	29652158	31439876	0.00290123	4.3316e-05	0.000683635	0.993927
rs11703376	22	49678713	48903703	49824408	0.00346489	6.1106e-26	0.000407256	0.996128
rs111386834	23	8906695	7683027	8941817	0.00664139	0	0.0455791	0.94778
rs138271349	23	11209184	10246317	11670658	0.00837664	6.88203e-07	0.0325607	0.95899
rs1034948	23	30331349	29729301	30914158	0.0066496	2.9588e-06	0.0251804	0.967923
rs6652228	23	50380717	49431059	51282665	0.00837182	1.66835e-06	0.0314468	0.960005
rs5913997	23	56815741	55832506	57204965	0.00843567	9.46973e-76	0.0201064	0.971458
rs73221538	23	65883683	65791335	67173332	0.00346426	9.5733e-67	0.372478	0.624058
rs6616174	23	99946825	98446437	100144847	0.00742931	1.21628e-11	0.0394578	0.953113
rs41306249	23	109697443	108188830	109855904	9.60857e-07	2.35286e-09	3.23026e-05	0.999967
rs243466	23	131802339	131168637	132976070	0.00644951	5.40115e-07	0.0213775	0.97213
rs6638268	23	133671961	132976204	134757286	0.00771217	1.04053e-14	0.0204144	0.971873
X:135998134_CA_C	23	135998134	134757322	136425299	0.00031959	6.45606e-11	0.885757	0.113923
rs5905042	23	146444527	146013901	147165528	0.00739317	1.84859e-18	0.0570344	0.935572
rs5969987	23	150344148	150171247	151324779	0.00104194	1.61105e-05	0.192535	0.806157

### Sheet: S18_FreeT_female_loci
SNP	CHR	BP	st	sp	PPA_1	PPA_2	PPA_3	PPA_4
rs1825307	1	22068326	21736588	23086667	2.47919e-07	0.00139875	0.0143995	0.984179
rs114165349	1	27021913	25516866	27401752	6.44242e-26	0.00105691	0.00713851	0.991805
rs2819340	1	44039710	43758457	44969043	1.48406e-07	0.000754104	0.0780434	0.921195
rs3850873	1	51062976	49894177	51713423	2.09301e-12	0.00143491	0.00907619	0.989489
rs72901956	1	52336684	51713726	54225653	2.00502e-06	0.00109249	0.0126012	0.986162
1:93026430_C_CT	1	93026430	91886326	93536361	1.36689e-08	0.00122777	0.0183752	0.980396
rs11166576	1	101740406	100826470	102041011	2.88138e-50	0.000961451	0.0114409	0.987598
rs140584594	1	110232983	108409665	110303929	2.11997e-11	2.70586e-05	0.977672	0.0223014
rs2282248	1	111736594	110303931	111741735	3.18492e-06	0.00143988	0.0326377	0.965615
1:113181519_CATAGAT_C	1	113181519	111741737	113272670	1.17901e-07	0.00111539	0.0155194	0.983357
rs12564492	1	168234645	166460517	169086258	4.84684e-08	0.000545179	0.071816	0.927637
rs2266782	1	171076966	170557971	173097800	7.34664e-06	6.19281e-06	0.000242573	0.999741
rs2250477	1	179274897	178954470	181144087	6.95634e-28	0.00116154	0.00751375	0.991325
rs549035841	1	218548749	216243689	218705448	1.40498e-06	0.0012518	0.0474275	0.951201
rs2820444	1	219741820	219590571	221858015	1.77427e-07	0.000974847	0.00910665	0.989907
2:12341178_AAAAAAC_A	2	12341178	10298469	12419149	1.62558e-06	9.83323e-21	6.60611e-05	0.999932
rs3836123	2	20411862	19692404	21050393	2.31966e-14	0.00593503	0.0355208	0.958544
rs13030651	2	43508205	43309590	44313540	7.25146e-09	0.00550127	0.0331884	0.96131
rs4671416	2	62438681	62429044	64625535	2.8791e-06	0.0043195	0.0517586	0.943708
rs3832126	2	64906752	64625913	65933279	1.6847e-15	0.00203174	0.0075746	0.990394
rs590097	2	111934107	110671756	113921736	5.19088e-32	0.00593242	0.0208795	0.973188
rs13022567	2	178165584	177363636	178552863	2.02904e-08	8.68601e-05	0.000413722	0.999499
rs78058190	2	219699999	218395480	220454389	3.84257e-07	0.00429396	0.0221679	0.973511
rs2943632	2	227054381	225840004	228119775	1.32418e-06	0.000537813	0.846237	0.15315
rs573393296	2	234614740	233550117	235150917	2.55551e-08	3.71967e-16	0.977337	0.0226633
rs573833	3	10534247	9543642	11019418	8.45575e-10	0.00205203	0.000623287	0.997325
rs62231822	3	14423060	13070799	14816814	8.29594e-12	0.00247791	0.000481439	0.997041
rs13099586	3	23294322	22204244	23804744	7.36853e-06	0.00213512	0.000512067	0.996856
rs6792725	3	24520283	23805029	25461530	5.57685e-07	0.000133164	4.10618e-05	0.999823
rs6788984	3	41107173	41064528	42539679	1.01069e-06	0.00241858	0.00060743	0.996897
rs11705936	3	46967722	46657578	47725956	2.18647e-07	0.00189616	0.00038531	0.997705
rs369653117	3	49487292	49317323	51831881	7.55678e-08	0.000129654	3.86001e-05	0.999831
rs687339	3	135932359	135457383	137370811	1.4396e-21	0.00210486	0.000850845	0.997044
rs13065698	3	152086533	151348730	153256313	2.53533e-07	6.37663e-13	2.5919e-05	0.999974
rs5855544	3	195942080	194786674	195971134	2.06155e-12	0.00294608	0.00075706	0.996297
rs4690098	4	3447156	2843038	3845641	1.55228e-16	0.00103505	0.883674	0.115291
4:69447407_GT_G	4	69447407	68854765	71049038	1.47971e-09	1.73705e-07	0.959404	0.0405954
rs71633359	4	88183820	87534648	89238010	3.41883e-09	0.0129003	0.0415025	0.945597
rs2903386	4	106099809	105305419	107501140	1.42701e-05	3.66558e-20	8.23555e-05	0.999903
rs7668764	4	109067898	108815348	111256529	1.52726e-05	0.0123223	0.068768	0.917687
rs13163769	5	35243422	35048970	36433782	4.75914e-06	0.0096426	0.000937969	0.989133
rs40270	5	55804552	55417349	56620948	6.47237e-06	0.0153916	0.00162009	0.982366
rs6453294	5	76488655	75798866	77623214	3.08346e-09	0.00647963	0.000456996	0.993063
rs784420	5	77987524	77623413	79393103	1.59085e-10	0.00968941	0.000671206	0.989639
rs12658172	5	124205385	123798100	125785613	3.35958e-14	0.0117811	0.00187417	0.986345
rs17287758	5	142657021	140645971	142981148	1.40734e-05	0.0120378	0.0176405	0.969247
5:176813232_GGTCCCCAAGCTGCGCCAGGCT_G	5	176813232	175451725	177248448	3.19348e-05	0.014139	0.00227417	0.980759
rs2569880	6	1618966	1452364	2458805	3.3855e-06	0.00113341	0.00026295	0.99839
rs75471659	6	6968359	6785207	7808839	1.48048e-05	0.0014895	0.00102707	0.996255
rs6908713	6	25703611	25684587	26791192	1.34922e-08	0.000791453	0.000783641	0.998424
rs150223621	6	32005272	31571330	32682590	3.39085e-13	7.66099e-11	0.0011888	0.998811
rs554316946	6	34379103	33236497	35455533	6.45451e-08	9.02218e-05	4.14607e-05	0.999868
rs1214759	6	43352980	42038721	43756052	2.6572e-14	8.68527e-05	0.000278648	0.999634
rs2608652	6	52642768	52210827	53278613	8.07489e-09	1.74858e-06	0.0512128	0.948785
rs1032388	6	119171866	118963115	119962920	1.12144e-29	0.00167805	0.000800689	0.997521
rs77491205	6	127197741	125424383	127538596	1.93802e-08	1.2865e-06	9.08911e-07	0.999998
6:130386212_GGAGA_G	6	130386212	129861031	130935378	1.49608e-07	8.87127e-05	2.13385e-05	0.999889
6:144301525_GT_G	6	144301525	142288479	145319707	1.6268e-08	0.00142593	0.00060892	0.997964
rs13229619	7	73030175	71874997	73333954	2.42152e-11	9.74665e-06	0.0103953	0.989595
rs186022941	7	74050629	73334602	76458563	5.67729e-16	0.00556891	0.310968	0.683463
rs17853284	7	75610876	73334602	76458563	5.67729e-16	0.00556891	0.310968	0.683463
rs45446698	7	99332948	98715474	100196525	6.26839e-154	2.33949e-05	0.985457	0.0145201
rs10231881	7	134288684	132805848	134307462	1.17284e-05	0.00747113	0.0819029	0.909788
rs1038626	7	137797477	136876562	138744108	2.44294e-12	0.00673346	0.0976336	0.895633
rs11774958	8	5554098	5146927	6142557	3.65157e-05	0.00774757	0.00156722	0.987483
rs9987289	8	9183358	9154694	9640716	1.93569e-11	0.00213042	0.0171484	0.980721
rs537551388	8	23399889	22897057	24674521	1.78994e-10	0.00768573	0.000853651	0.991461
rs150539196	8	81399180	79132861	81956385	2.27811e-07	0.00778304	0.00496885	0.987228
rs11774829	8	105978368	104988784	107410668	2.43192e-12	8.28075e-05	2.06e-05	0.999897
rs10105643	8	143957886	143044914	144236013	1.43214e-18	0.00614163	0.000586622	0.993272
rs12683780	9	16252807	14836363	16659581	3.53105e-06	0.00175592	0.00068595	0.997294
rs61237993	9	34130435	33578528	34642024	7.20687e-07	2.48761e-06	1.99435e-06	0.999995
rs537166841	9	86543775	85440801	86938059	6.87859e-14	0.00166051	0.000685731	0.997654
rs10817260	9	114828332	112778426	114830846	3.91504e-12	0.00100751	0.000372945	0.99862
rs7070545	10	1055868	751339	1523192	2.53172e-05	0.00457491	0.364285	0.629345
rs61856128	10	5063382	4572578	5983292	1.9671e-27	0.00538622	0.0812024	0.913411
rs1171617	10	61467182	60289987	61891313	3.68127e-20	0.00574674	0.0537754	0.940478
10:65158772_AAAG_A	10	65158772	63341695	65794072	1.77469e-13	0.0042448	0.032591	0.963164
rs6583789	10	93645541	93335269	95396306	5.08793e-06	0.00504695	0.0652828	0.929399
rs11191421	10	104623053	104380539	106694980	7.47056e-17	3.35789e-10	0.99135	0.00865015
rs2248064	10	122854480	122407323	123231124	4.84055e-10	0.00757183	0.0580263	0.934402
rs11031005	11	30226356	30141357	32276866	3.17153e-07	0.0023709	0.000533907	0.997073
rs71457231	11	47798194	47006137	49865926	6.88502e-06	0.000112629	0.00013976	0.999719
rs79586456	11	62913582	62223771	63804462	4.30586e-19	0.00211372	0.00198082	0.995905
rs35008345	11	64323613	63804569	65898586	1.37853e-10	0.0020951	0.000949973	0.996955
rs12797706	11	65561369	63804569	65898586	1.37853e-10	0.0020951	0.000949973	0.996955
rs7944040	11	68101356	68006171	69516111	1.22128e-11	0.00270308	0.00080217	0.996495
rs171021	11	72317557	72286156	74412268	8.04666e-11	6.41851e-07	6.90117e-07	0.999999
rs850293	11	123438118	122591910	123500113	3.25709e-14	9.09903e-31	4.22293e-14	1
rs56196860	12	2908330	2544786	3677017	5.74703e-13	2.70526e-281	1	3.56485e-08
rs76895963	12	4384844	3677100	4417127	2.52139e-12	0.000317244	0.883334	0.116349
rs4149056	12	21331549	20863943	23820527	3.90533e-29	0.00251711	0.0497509	0.947732
rs7300155	12	49162598	49001866	51775884	9.96653e-08	0.000251546	0.00470991	0.995038
rs11614506	12	57815675	57548860	59308627	3.85783e-09	0.00283288	0.171636	0.825531
rs11107124	12	93988283	92066155	94514482	1.32016e-05	0.00212617	0.364072	0.632645
rs4764939	12	103522952	102965009	104848409	7.51543e-12	0.00258943	0.0393252	0.958085
rs7314285	12	111522026	110336719	113263340	7.49481e-08	7.2173e-05	0.0106922	0.989235
rs7139079	12	121415293	119754309	122006911	3.79027e-14	5.01604e-05	0.501751	0.498199
rs631660	13	22317923	22242300	23594368	1.00981e-27	0.0634621	0.0206023	0.915936
rs4773173	13	111025118	109815112	111232034	0.000157254	0.0535502	0.0143042	0.919342
rs17128091	14	23714682	23018665	24904872	4.56595e-13	0.00828548	0.0541106	0.937604
rs11621792	14	24871926	23018665	24904872	4.56595e-13	0.00828548	0.0541106	0.937604
rs72731538	14	69238263	67992317	71131909	1.77636e-05	0.00769973	0.0675341	0.923594
rs112635299	14	94838142	94325360	95750857	4.88041e-27	7.6411e-12	0.999701	0.000298721
rs10136290	14	98539697	98341162	99138264	1.91671e-08	0.00779465	0.13218	0.860024
rs11638521	15	40360314	38530777	40383779	2.31369e-23	0.0011699	0.622813	0.376017
rs8031605	15	53152770	53069555	54508497	5.02666e-09	0.00265592	0.20282	0.794524
rs7175852	15	75694535	73628714	76398608	2.31589e-08	0.00218937	0.347077	0.650732
rs58817627	15	79836536	78516053	80860481	2.91198e-11	0.0033304	0.125621	0.871048
rs56332871	15	96714816	96141867	98030503	1.91367e-12	0.00325358	0.0775821	0.919164
rs78865787	16	4156809	4001196	5118214	1.7735e-05	0.00650941	0.00149424	0.990508
rs58072681	16	81590541	80297374	81772248	2.29457e-34	0.00646595	0.000777302	0.992757
rs727428	17	7537792	7317490	8305958	8.77631e-228	1.9766e-33	4.47531e-16	1
rs112581084	17	38307008	36809344	38877280	1.26507e-06	0.00227635	0.106619	0.891023
rs3809868	17	45750596	43056905	45875652	4.83707e-23	1.34994e-13	6.98146e-10	1
rs146060597	17	47457977	45876022	47516739	5.3175e-33	5.16004e-06	0.000184902	0.99981
rs10852974	17	53372566	51826118	53599299	3.26073e-10	0.00318091	0.0528807	0.943938
rs78357146	17	64305051	63148128	64800296	1.09876e-11	0.000282884	0.890854	0.108863
rs34931250	17	66879927	64800430	67858764	1.37036e-12	0.00139792	0.0252908	0.973311
rs2587507	17	77790135	77298636	78837185	4.57138e-06	0.00134391	0.599169	0.399102
18:3812373_AT_A	18	3812373	1942911	3891558	2.28979e-08	0.706876	0.00176846	0.291354
rs117327231	18	71916636	71038474	71971309	1.14965e-27	0.74495	0.0195058	0.235544
rs1736195	19	2786557	2098500	3019145	1.58582e-07	0.00132259	0.000250814	0.998418
rs8111359	19	10471462	9238393	11283869	1.05371e-15	0.000101043	2.17243e-05	0.999877
rs202200760	19	17346854	16374416	18409832	2.18185e-08	0.00101361	0.000236803	0.998749
rs1688043	19	35553341	34262952	36468278	7.16817e-10	0.0020437	0.000976843	0.996979
rs35318830	19	46380325	46102697	47149757	3.60146e-08	0.00199694	0.000385396	0.997615
rs3795047	19	49520828	49282484	51531961	5.67755e-06	5.51336e-05	0.00250655	0.997421
rs6020423	20	48909667	47200367	49239635	2.07543e-12	6.72604e-05	1.27818e-05	0.99992
rs74652944	21	33750632	32668642	34376960	6.45999e-12	0.789913	0.00251541	0.207571
rs112884957	22	28457582	27835400	29651629	4.40732e-06	0.000599145	0.000490943	0.998854
rs6008259	22	46633782	46470495	47596265	7.2828e-12	0.00409217	0.000764953	0.995143
rs881090	23	109820220	108188830	109855904	9.60857e-07	2.35286e-09	3.23026e-05	0.999967
rs12841019	23	152596189	151324934	152827031	4.91127e-22	2.09822e-05	0.000104773	0.999874
